# Beyond Signal Detection: Sequential Target Trial Emulations to Confirm Previously Detected Adverse Drug Event Signals for Atorvastatin in Older Medicare Beneficiaries

**DOI:** 10.64898/2026.08.12.26360302

**Authors:** Christopher G. Rowan, Camille Maringe, Nancy A. Dreyer, Macarius M. Donneyong, Gregory L. Peck, Steven M. Brunelli

## Abstract

**Background and objective:** High dimensional, hypothesis free signal detection in claims data can identify adverse drug events (ADEs), yet these exploratory signals remain vulnerable to false positives and residual confounding. Rigorous internal confirmation using causal inference methods is therefore a critical intermediate step in a staged pharmacovigilance paradigm before external validation. We aimed to confirm or refute previously detected ADE signals associated with atorvastatin initiation among older adults after myocardial or cerebral infarction.

## Supplementary Material (Tables S1 to S11) for "Beyond Signal Detection: Sequential Target Trial Emulations to Confirm Previously Detected Adverse Drug Event Signals for Atorvastatin in Older Medicare Beneficiaries"

### Sheet: Table 1
	Definitions of Outcomes: Data Sources, Coding Algorithms, and Exclusion Criteria
	Outcomes Assessed	Outcome Source	Code List	Exclusion criteria
	Bleeding events
	Acute posthemorrhagic anemia*	CCSR	CCSR BLD004	Exclude if baseline evidence of bleeding event†
	Gastrointestinal bleeding	Sentinel	See supplemental material for details
	Major extracranial bleeding	Sentinel	See supplemental material for details
	Acute hemorrhagic cerebrovascular disease*	CCSR	CCSR CIR021
	Intracranial hemorrhage (traumatic & non-traumatic)	Sentinel	See supplemental material for details
	Composite: bleed	-	Composite of all outcomes in this category
	Cardiac valve events
	Nonrheumatic and unspecified valve disorders*	CCSR	CCSR CIR003	Exclude if baseline evidence of cardiac valve disorder or valve intervention†
	Nonrheumatic and unspecified valve disorders plus imaging	CCSR	CCSR CIR003 AND cardiac imaging
	Cardiac valve intervention procedure	Sentinel	See supplemental material for details
	Composite: valve disorder or intervention	-	Composite of all outcomes in this category
	Sprains, strains, and tendon injury
	Sprains and strains, initial encounter*	CCSR	CCSR INJ024	Exclude if baseline evidence of sprain, strain or tendon injury†
	Sprain	Published study	See supplemental material for details
	Strain	Published study	See supplemental material for details
	Injury of muscle and tendon	Published study	See supplemental material for details
	Tendon rupture and tendinopathy	Published study	See supplemental material for details
	Composite: sprain/strain/tendon injury	-	Composite of all outcomes in this category
	Dizziness
	General sensation/perception signs and symptoms*	CCSR	CCSR SYM015	Exclude if baseline evidence of perception symptoms or dizziness†
	Dizziness and giddiness	Published study	See supplemental material for details
	Vestibular disorders	Published study	See supplemental material for details
	Abnormal symptoms
	Hyperkalemia	Published study	See supplemental material for details	Outcome or Renal dysfunction†
	Rhabdomyolysis	Sentinel	See supplemental material for details
	Hyponatremia	Published study	See supplemental material for details
	Proteinuria/hematuria	CCSR	CCSR GEN009, GEN010	Renal dysfunction†
	Nephritis; nephrosis; renal sclerosis	CCSR	CCSR GEN001
	Acute renal failure	CCSR	CCSR GEN002
	Cardiac dysrhythmias and conduction disorders	CCSR	CCSR CIR016 CIR017	Cardiac dysrhythmias or cardiac arrest†
	Cardiac arrest and ventricular fibrillation	CCSR	CCSR CIR018
	Drug-induced liver injury (DILI)	Published study	See supplemental material for details	Hepatic dysfunction, injury or failure†
	Other specified and unspecified liver disease	CCSR	CCSR DIG019
	Biliary tract disease	CCSR	CCSR DIG017
	Acute hepatic failure – narrow definition	Published study	See supplemental material for details
	Hepatic failure – broad definition	CCSR	CCSR DIG018
	Hyperglycemic events
	Prediabetes*	CCSR	CCSR SYM018	Exclude if baseline evidence of any outcome or an antidiabetic agent†
	Diabetes	Sentinel	See supplemental material for details
	Hyperglycemia	Sentinel	See supplemental material for details
	Composite: diabetes	-	Composite of all outcomes in this category
	Notes: CCSR = Clinical Classifications Software Refined (AHRQ/HCUP for ICD-10-CM diagnoses). Sentinel = validated algorithms and code lists from the FDA Sentinel Initiative. Outcomes in italics with an asterisk (*) represent the specific adverse drug event (ADE) signals that were detected in a previously conducted signal detection study. Exclusion criteria were applied to restrict analyses to incident events by excluding individuals with baseline evidence of the outcome or related conditions. † = Exclusion criteria were applied to all outcomes in the category.

### Sheet: Table 2
	Baseline Characteristics for Acute hemorrhagic cerebrovascular disease
	Trial 0	Treatment Strategy		SMD*
		A1 - Atorvastatin	A2 - Other
	Cohort (N)	24,773	6,298
	Demographics	%/mean(SD)median	%/mean(SD)median
	Age (years, floored)	76.1 (8.1) 75.0	76.3 (8.3) 75.0	0.0236549
	Age (Categorical)			0.0118833
	65-74	49.2%	48.8%
	75-84	33.1%	33.1%
	85+	17.7%	18.1%
	Female sex	49.9%	49.9%	0.000160255
	Race/Ethnicity			0.00749187
	White	85.0%	84.9%
	Black	6.2%	6.2%
	Asian	2.2%	1.8%
	Hispanic	4.3%	4.3%
	Characteristics upon 1st Medicare Enrollment
	Dual Medicare/Medicaid	15.4%	15.8%	0.0120994
	Disabled	10.2%	10.2%	0.000399576
	End stage renal disease	1.0%	1.0%	0.00338534
	Healthcare Resource Utilization & Costs
	Inpatient admission (yes/no)	11.8%	12.1%	0.00960719
	# Inpatient admissions	1.2 (0.5) 1.0	1.2 (0.5) 1.0	0.010873
	# Inpatient days	5.1 (3.6) 4.0	5.2 (4.2) 4.0	0.0228454
	ED visit (yes/no)	39.8%	40.1%	0.00608927
	# Emergency department visits	0.6 (1.0) 0.0	0.6 (1.5) 0.0	0.0159887
	# Unique days w/healthcare encounter	19.9 (15.6) 16.0	20.1 (15.4) 16.0	0.0167832
	Total healthcare costs (USD)	21,091.2 (16,537.6) 16,655.9	21,311.1 (16,895.8) 16,482.4	0.0128218
	Baseline Comorbidities
	Charlson Comorbidity Index (continuous)	5.6 (2.6) 5.0	5.7 (2.6) 5.0	0.0299709
	Essential hypertension	80.5%	81.6%	0.0284686
	Acute myocardial infarction	67.3%	66.6%	0.014259
	Disorders of lipid metabolism	66.8%	67.1%	0.0065268
	Hypertension with complications and secondary hypertension	36.5%	37.3%	0.0148294
	Nervous system signs and symptoms	36.3%	37.3%	0.0204922
	Cardiac dysrhythmias	33.9%	33.9%	0.000756651
	Diabetes mellitus, Type 2	27.7%	28.3%	0.011301
	Heart failure	24.8%	24.8%	0.000585487
	Baseline Pharmacotherapy Utilization
	Central Nervous System Agents	49.6%	50.7%	0.0219626
	Hormones and Synthetic Substitutes	46.8%	48.1%	0.0273549
	Anti-infective Agents	40.6%	41.8%	0.0252588
	Gastrointestinal Drugs	35.3%	36.2%	0.0188534
	Beta Adrenergic Blocking Agents	28.2%	29.2%	0.0210913
	Adrenals	25.1%	25.7%	0.0146025
	Selective Beta Adrenergic Blocking Agent	22.2%	23.0%	0.0206011
	Corticosteroids	21.5%	22.2%	0.0160211
	Class II Antiarrhythmics	20.5%	21.2%	0.0169321
	Angiotensin Converting Enzyme Inhibitors	20.2%	20.5%	0.00905761
	Blood Formation, Coagulation, and Thrombosis	13.1%	13.4%	0.00740326
	Baseline Procedures
	Electrocardiogram	94.2%	94.6%	0.0185846
	Diagnostic ultrasound of heart (echocardiogram)	89.5%	89.8%	0.00959241
	Diagnostic cardiac catheterization, coronary arteriography	56.8%	56.4%	0.00689645
	Cardiac and coronary fluoroscopy	55.8%	55.3%	0.0104898
	Percutaneous coronary interventions (PCI)	44.0%	42.9%	0.0231124
	Percutaneous transluminal coronary angioplasty (PTCA)	43.4%	41.7%	0.0347949
	Computerized axial tomography (CT) scan head	42.7%	43.5%	0.0162226
	Notes: A1 = new initiation of atorvastatin; A2 = new initiation of a different medication other than atorvastatin. SMD* = absolute value of the standardized mean difference (A1 vs A2). All demographic, comorbidity, healthcare utilization, pharmacotherapy, and procedure variables were assessed in the 12 months prior to time zero (T0, the index date). ED = emergency department; PCI = percutaneous coronary intervention; PTCA = percutaneous transluminal coronary angioplasty; CT = computed tomography. Values are presented as percentages or mean (SD) median as indicated. This table shows baseline characteristics for the Trial 0 analytic cohort of the acute hemorrhagic cerebrovascular disease outcome only.

### Sheet: Table 3
	Covariate Balance After Inverse-Probability-of-Treatment Weighting Across Sequential Trials of Atorvastatin Initiation Versus Alternative Medication Initiation
	Outcome: Acute hemorrhagic cerebrovascular disease*
	Trials	N	N (A1)	N (A2)	No. of covariates	Mean SMD	Max SMD	Max SMD < 0.1
	0	31071	24773	6298	573	0.009	0.037	Yes
	1	3155	2250	905	335	0.019	0.095	Yes
	2	576	338	238	174	0.046	0.148	No
	3	284	134	150	104	0.103	0.311	No
	4	194	95	99	72	0.082	0.269	No
	5	154	60	94	53	0.147	0.414	No
	6	177	59	118	47	0.104	0.55	No
	7	147	54	93	42	0.094	0.346	No
	Notes: Trials = sequential trial number (0–7); N = total number of eligible participants in the trial; N(A1) = number of participants initiating atorvastatin (A1); N(A2) = number of participants initiating a different medication (A2); No. of covariates = number of covariates included in the inverse-probability-of-treatment weighting (IPTW) model for that trial; Mean SMD = mean absolute standardized mean difference across all covariates after IPTW; Max SMD = maximum absolute standardized mean difference across all covariates after IPTW; Max SMD < 0.1 = indicator of whether the maximum SMD is below the conventional threshold of 0.1 for adequate covariate balance (Yes/No). A1 = atorvastatin initiation; A2 = initiation of a different medication.

### Sheet: Table 4
	Results Summary: Confirmation (Yes/No) of Detected ADE Signals* and Related Outcomes
		All Trials					Trials 0 & 1
		Overall Analysis	Stratified Analyses				Overall Analysis	Stratified Analyses
		Confirmed	Confirmed	Stratum			Confirmed	Confirmed	Stratum
	Bleeding events
	Acute posthemorrhagic anemia*	No	No	-			No	No	-
	Gastrointestinal bleeding	No	No	-			No	No	-
	Major extracranial bleeding	No	No	-			No	No	-
	Acute hemorrhagic cerebrovascular disease*	Yes	Yes	Days: 1-30			Yes	ɫ	ɫ
	Intracranial hemorrhage (traumatic & non-traumatic)	No	Yes	Days: 1-30			No	ɫ	ɫ
	Composite: bleeding event outcome	No	No	-			No	No	-
	Cardiac valve events
	Nonrheumatic and unspecified valve disorders*	No	Yes	Days: 92-182			No	Yes	Days: 92-182
	Nonrheumatic and unspecified valve disorders plus imaging	No	Yes	Days: 92-182			No	Yes	Days: 92-182
	Cardiac valve intervention procedure	Yes	No	-			Yes	ɫ	ɫ
	Composite: valve disorder or intervention	No	Yes	Days: 92-182			No	Yes	Days: 92-182
	Sprains, strains, and tendon injury
	Sprains and strains, initial encounter*	No	Yes	Male			No	Yes	Male
	Sprain	No	Yes	Male			No	ɫ	ɫ
	Strain	No	No	-			No	No	-
	Injury of muscle and tendon	ɫ	ɫ	ɫ			ɫ	ɫ	ɫ
	Tendon rupture and tendinopathy	No	No	-			No	No	-
	Composite: sprain/strain/tendon injury	No	Yes	Male			No	Yes	Male
	Dizziness
	General sensation/perception signs and symptoms*	No	Yes	Non-White Race			No	No	-
	Dizziness and giddiness	No	Yes	Non-White Race			No	No	-
	Vestibular disorders	No	No	-			No	No	-
	Abnormal symptoms
	Hyperkalemia	No	No	-			No	No	-
	Rhabdomyolysis	ɫ	No	-			ɫ	No	-
	Hyponatremia	No	No	-			No	No	-
	Proteinuria/hematuria	No	No	-			No	No	-
	Nephritis; nephrosis; renal sclerosis	No	No	-			No	No	-
	Acute renal failure	No	No	-			No	No	-
	Cardiac dysrhythmias and conduction disorders	No	No	-			No	No	-
	Cardiac arrest and ventricular fibrillation	No	No	-			No	No	-
	Drug-induced liver injury (DILI)	ɫ	No	-			ɫ	No	-
	Other specified and unspecified liver disease	No	No	-			No	No	-
	Biliary tract disease	No	Yes	Female			No	Yes	Female
	Acute hepatic failure – narrow definition	Yes	No	-			Yes	ɫ	ɫ
	Hepatic failure – broad definition	No	No	-			No	ɫ	ɫ
	Hyperglycemic events
	Prediabetes*	No	No	-			No	No	-
	Diabetes	No	No	-			No	No	-
	Hyperglycemia	No	No	-			No	No	-
	Composite: diabetes	No	No	-			No	No	-
	Notes: All Trials = analyses using the complete set of trials; Trials 0 & 1 = analyses restricted to Trials 0 and 1 only. Overall = unstratified (main) analysis; All Strata = results from stratified analyses (the Stratum column indicates the specific subgroup or time window in which the signal was confirmed, shown only when confirmed). Outcomes in italics* represent the specific ADE signals that were detected in the previously conducted signal detection study. Confirmed = Yes if q ≤ 0.05 (within-outcome Benjamini-Hochberg FDR-adjusted p-value) and P(adj>1) = 1 (proportion of 5,000 Monte Carlo draws from the probabilistic quantitative bias analysis in which the residual-confounding-adjusted subdistribution hazard ratio remained >1); otherwise No. † = Analysis did not meet the minimum of ≥ 20 events in both treatment arms (A1 & A2) and was excluded from both the Benjamini-Hochberg correction and the probabilistic quantitative bias analysis.

### Sheet: Table 5
	Detailed Results for Confirmed ADE Signals: All Trials and Sensitivity Analysis of Trials 0 and 1
	Outcome Description			ADE Signal Confirmation			Weighted Fine-Gray				Unadjusted Descriptive Analyses for All Trials
		Analytic Set	Stratum	q	P(adj>1)	Confirmed	sHR	LCL	UCL	p	N	A	B	C	D	Risk A2	Risk A1	RD	NNH
	Bleeding events
	Acute hemorrhagic cerebrovascular disease*	All trials	Overall	0.05	1	Yes	1.43	1	2.04	0.05	35758	7947	27461	48	302	0.006	0.0109	0.005	205
	Acute hemorrhagic cerebrovascular disease*	All trials	Days: 1-30	0.002	1	Yes	2.2	1.35	3.58	0.002	35758	7972	27604	23	159	0.0029	0.0057	0.003	351
	Acute hemorrhagic cerebrovascular disease*	Trials 0 & 1	Overall	0.039	1	Yes	1.5	1.02	2.2	0.039	34226	7162	26730	41	293	0.0057	0.0108	0.005	194
	Intracranial Hemorrhage (traumatic & non-traumatic)	All trials	Days: 1-30	0.016	1	Yes	1.91	1.13	3.23	0.016	35758	7971	27597	24	166	0.003	0.006	0.003	336
	Cardiac valve events
	Nonrheumatic and unspecified valve disorders*	All trials	Days: 92-182	0.013	1	Yes	1.48	1.13	1.94	0.004	20625	2396	17362	80	787	0.0323	0.0434	0.011	90
	Nonrheumatic and unspecified valve disorders*	Trials 0 & 1	Days: 92-182	0.006	1	Yes	1.58	1.18	2.11	0.002	19836	2134	16876	67	759	0.0304	0.043	0.013	79
	Nonrheumatic and unspecified valve disorders plus imaging	All trials	Days: 92-182	0.011	1	Yes	1.5	1.14	1.98	0.004	20681	2409	17422	77	773	0.031	0.0425	0.012	87
	Nonrheumatic and unspecified valve disorders plus imaging	Trials 0 & 1	Days: 92-182	0.005	1	Yes	1.6	1.19	2.15	0.002	19890	2145	16930	65	750	0.0294	0.0424	0.013	77
	Cardiac valve intervention procedure	All trials	Overall	0.016	1	Yes	1.83	1.12	2.98	0.016	40902	9332	31382	24	164	0.0026	0.0052	0.003	380
	Cardiac valve intervention procedure	Trials 0 & 1	Overall	0.034	1	Yes	1.74	1.04	2.89	0.034	38807	8203	30422	22	160	0.0027	0.0052	0.003	391
	Composite: valve disorder or intervention	All trials	Days: 92-182	0.021	1	Yes	1.44	1.11	1.87	0.007	20609	2391	17333	84	801	0.0339	0.0442	0.01	98
	Composite: valve disorder or intervention	Trials 0 & 1	Days: 92-182	0.01	1	Yes	1.52	1.15	2.01	0.003	19820	2129	16847	71	773	0.0323	0.0439	0.012	86
	Sprains, strains, and tendon injury
	Sprains and strains, initial encounter*	All trials	Male	0.014	1	Yes	1.72	1.2	2.45	0.003	24448	5699	18351	47	351	0.0082	0.0188	0.011	94
	Sprains and strains, initial encounter*	Trials 0 & 1	Male	0.026	1	Yes	1.73	1.18	2.54	0.005	23143	4975	17786	41	341	0.0082	0.0188	0.011	94
	Sprain	All trials	Male	0.028	1	Yes	1.94	1.21	3.09	0.006	24450	5724	18520	24	182	0.0042	0.0097	0.006	180
	Composite: sprain/strain/tendon injury	All trials	Male	0.003	1	Yes	1.66	1.24	2.21	0.001	24446	5674	18207	71	494	0.0124	0.0264	0.015	71
	Composite: sprain/strain/tendon injury	Trials 0 & 1	Male	0.002	1	Yes	1.76	1.28	2.41	0	23143	4956	17646	60	481	0.012	0.0265	0.014	69
	Dizziness
	General sensation/perception signs and symptoms*	All trials	Non-White Race	0.024	1	Yes	1.4	1.05	1.86	0.02	7532	1621	5280	92	539	0.0537	0.0926	0.039	26
	Dizziness and giddiness	All trials	Non-White Race	0.021	1	Yes	1.43	1.06	1.91	0.017	7532	1627	5295	86	524	0.0502	0.09	0.04	25
	Abnormal symptoms
	Acute hepatic failure – narrow definition	All trials	Overall	0.007	1	Yes	1.72	1.16	2.55	0.007	49350	12049	37050	42	209	0.0035	0.0056	0.002	468
	Acute hepatic failure – narrow definition	Trials 0 & 1	Overall	0.022	1	Yes	1.61	1.07	2.43	0.022	46744	10630	35870	39	205	0.0037	0.0057	0.002	493
	Biliary tract disease	All trials	Female	0.016	1	Yes	1.45	1.14	1.85	0.003	25443	6533	18301	111	498	0.0167	0.0265	0.01	102
	Biliary tract disease	Trials 0 & 1	Female	0.019	1	Yes	1.49	1.14	1.94	0.003	23938	5708	17660	94	476	0.0162	0.0262	0.01	100
	Notes: A1 = Atorvastatin initiation; A2 = Newly initiated a different medication other than atorvastatin; N = Total number of patients in the analytic stratum; A = Number of A2 patients without the event; B = Number of A1 patients without the event; C = Number of A2 patients with the event; D = Number of A1 patients with the event; Risk A2 = Cumulative incidence as a percentage (risk) in the A2 (comparator) group; Risk A1 = Cumulative incidence as a percentage (risk) in the A1 (atorvastatin) group; NNH = Number needed to harm. sHR = subdistribution hazard ratio comparing A1 = Atorvastatin initiation; A2 = Newly initiated a different medication other than atorvastatin (reference category); from the weighted Fine-Gray model; LCL/UCL = lower/upper 95% confidence limits; p = p-value. Outcomes in italics with an asterisk (*) represent the specific ADE signals that were detected in the previously conducted signal detection study. Only outcomes that met the confirmation criteria are presented in this table.

### Sheet: Figure 1
		Methodology					Study Period (1/1/2017-12/31/2019)
							Case Identification Period (CIP) (1/1/2017-12/31/2019)
								Trial 0
										6 month follow-up period beginning on TZj +1
								If eligible	A1 - Yes
									A2 - Yes
									A0 - Yes
										Trial 1
												6 month follow-up period beginning on TZj +1
										If eligible	A1 - Yes
											A2 - Yes
											A0 - Yes
												Trial 2
														6 month follow-up period beginning on TZj +1
												If eligible	A1 - Yes
													A2 - Yes
													A0 - Yes
															Trial 13
																	6 month follow-up period beginning on TZj +1
															If eligible	A1 - Yes
																A2 - Yes
																A0 - Yes
								TZj =0		TZj =1		TZj =2			TZj =13
								Discharge date		Discharge + 1 day		Discharge + 2 days			Discharge + 13 days
	Abbreviations: A0 = Do not initiate a new medication; A1 = Newly initiate atorvastatin; A2 = Newly initiate a medication other than atorvastatin; CIP = Case Identification Period (1/1/2017–6/30/2019); MI = myocardial infarction; TZ0 = Time zero event date (index hospital discharge date); TZj = Time zero for each sequential trial j (j = 0 to 13). Each trial has a unique time zero (TZj), with eligibility assessed in the 12 months prior to and inclusive of TZj. Patients were followed for 6 months after TZj+1.

### Sheet: Figure 2A to 2G
	Figure 2A Subdistribution Hazard Ratios for the Confirmed ADE Signal (All Trials and Trials 0 & 1)
	Outcome: Acute hemorrhagic cerebrovascular disease
	Figure 2B Subdistribution Hazard Ratios for the Confirmed ADE Signal (All Trials and Trials 0 & 1)
	Outcome: Intracranial Hemorrhage (traumatic & non-traumatic)
	Figure 2C Subdistribution Hazard Ratios for the Confirmed ADE Signal (All Trials and Trials 0 & 1)
	Outcome: Nonrheumatic and unspecified valve disorders
	Figure 2D Subdistribution Hazard Ratios for the Confirmed ADE Signal (All Trials and Trials 0 & 1)
	Outcome: Nonrheumatic and unspecified valve disorders plus imaging
	Figure 2E Subdistribution Hazard Ratios for the Confirmed ADE Signal (All Trials and Trials 0 & 1)
	Outcome: Cardiac valve intervention procedure
	Figure 2F Subdistribution Hazard Ratios for the Confirmed ADE Signal (All Trials and Trials 0 & 1)
	Outcome: Valve disorder or intervention (composite outcome)
	Figure 2G Subdistribution Hazard Ratios for the Confirmed ADE Signal (All Trials and Trials 0 & 1)
	Outcome: Sprains and strains, initial encounter
	Figure 2H Subdistribution Hazard Ratios for the Confirmed ADE Signal (All Trials and Trials 0 & 1)
	Outcome: Sprains
	Figure 2I Subdistribution Hazard Ratios for the Confirmed ADE Signal (All Trials and Trials 0 & 1)
	Outcome: Sprain/strain/tendon injury (composite outcome)
	Figure 2J Subdistribution Hazard Ratios for the Confirmed ADE Signal (All Trials and Trials 0 & 1)
	Outcome: General sensation/perception signs and symptoms
	Figure 2K Subdistribution Hazard Ratios for the Confirmed ADE Signal (All Trials and Trials 0 & 1)
	Outcome: Dizziness and giddiness
	Figure 2L Subdistribution Hazard Ratios for the Confirmed ADE Signal (All Trials and Trials 0 & 1)
	Outcome: Acute hepatic failure - narrow definition
	Figure 2M Subdistribution Hazard Ratios for the Confirmed ADE Signal (All Trials and Trials 0 & 1)
	Outcome: Biliary tract disease

### Sheet: Table S1
	Protocol Element	Hypothetical Pragmatic Target Trial (For One Outcome)	Pragmatic Target Trial Emulation (Sequential Trial Approach; For One Outcome)
	Time Zero Event or Index Event	Discharged home from an inpatient admission for cerebral infarction (ischemic stroke) or myocardial infarction (MI) during the study period (Jan 1, 2017 to December 31, 2019)	Same Time Zero Event & study period¥ ¥ The time zero event or index event will be classified from inpatient Medicare claims data during the study period using: admission date, discharge date, discharge status (home), length of stay (≥ 3 days), ICD-10-CM diagnosis codes pertaining to the admission, and primary diagnosis code field
	Time Zero	Discharge date = Time Zero = date of random treatment assignment	Fourteen sequential trials, in consecutive daily intervals, will be conducted. Each trial will have a unique time zero (TZj; where j = 0-13) beginning on the discharge date (TZ0)
	Eligibility Criteria	Established on discharge date: 1. Alive & discharged home 2. Enrolled in participating practice 3. Age ≥ 65 4. No prior statin use 5. No statin contraindications 6. No history of outcome	Established on or within 12 months of TZj: 1. No death record on or before TZj 2. ≥ 12 months Medicare A/B/D enrollment 3. Age ≥ 65 4. No prior statin dispensing (excluding TZj) 5. No statin contraindication 6. No history of outcome
	Treatment Assignment	Random assignment on discharge date; patients are aware of treatment assignment.	For each sequential trial, treatment "assignment" will be consistent with the observed pharmacy dispensing claims (PDCs) data on TZj.
	Treatment Strategies (pragmatic)	A0 = No new medication initiation* A1 = Newly initiate atorvastatin* A2 = Newly initiate a medication other than atorvastatin* * Initiate treatment strategy upon discharge and continue strategy for six months Pragmatic = in addition to other newly started and ongoing medications	A0 = Same† A1 = Same† A2 = Same† † Initiate treatment strategy on TZj and continue strategy for six months Pragmatic = in addition to other newly started and ongoing medications
	Follow-up & Censoring	ITT: Start: Randomization; End: 6 months.	ITT: n/a
		Per-protocol: Start: Randomization date End: 6 months or censor (loss-to-follow-up, death, protocol deviation, or end of study period)	Per-protocol: Start: TZ date End: 6 months or censor (i.e., Medicare disenrollment, end of study period, or treatment strategy deviation) Death will be a competing risk not a censoring event
	Outcomes	Evidence of outcome by healthcare provider during 6-month follow-up period	Evidence of outcome as classified using ICD-10-CM codes into HCUP CCSR categories or ICD-10-CM codes from Sentinel code list or published study
	Causal Estimands	Average treatment effects (ATEs) on the risk scale quantified via the predicted average risk, risk difference (RD), and relative risk (RR) for the following causal contrasts between treatment strategies (i.e., A1 vs A2)	Per-protocol ATE on the subdistribution hazard ratio of A1 vs A2 over 182 days post-discharge, accounting for death as a competing risk and adjusted for baseline confounding and censoring due to treatment strategy deviation through inverse probability weighting (IPTW*IPCW).
	Statistical Analysis	ITT: Cox PH regression; KM survival curve	ITT: n/a
		Per-protocol: Cox PH, w/IPCW to account for censoring due to loss to follow-up or treatment strategy deviation	Per-protocol: Weighted Fine-Gray subdistribution hazard ratio (SHR) with death as a competing risk and robust standard errors clustered on patient identifier.
	Abbreviations: ICD-10-CM: International Classification of Diseases, 10th Revision, Clinical Modification; HCUP: Healthcare Cost and Utilization Project; CCSR: Clinical Classifications Software Refined; ITT: Intention-to-Treat; KM: Kaplan-Meier; Cox PH: Cox Proportional Hazards; IPTW: Inverse Probability of Treatment Weighting; IPCW: Inverse Probability of Censoring Weighting.

### Sheet: Table S2
	A2 Randomly Selected Medication	Frequency	Percent
	CLOPIDOGREL BISULFATE	2638	0.137525
	ROSUVASTATIN CALCIUM	1138	0.0593265
	METOPROLOL TARTRATE	1111	0.0579189
	NITROGLYCERIN	977	0.0509332
	LISINOPRIL	790	0.0411844
	METOPROLOL SUCCINATE	784	0.0408717
	CARVEDILOL	731	0.0381086
	PRAVASTATIN SODIUM	635	0.033104
	TICAGRELOR	605	0.03154
	APIXABAN	552	0.028777
	FUROSEMIDE	550	0.0286727
	AMLODIPINE BESYLATE	481	0.0250756
	SIMVASTATIN	455	0.0237202
	ISOSORBIDE MONONITRATE	414	0.0215827
	PANTOPRAZOLE SODIUM	402	0.0209571
	AMIODARONE HCL	306	0.0159525
	POTASSIUM CHLORIDE	264	0.0137629
	LOSARTAN POTASSIUM	247	0.0128767
	LEVOFLOXACIN	209	0.0108956
	EZETIMIBE	192	0.0100094
	WARFARIN SODIUM	185	0.00964446
	Total of Top 20 Randomly Selected A2 Medicaitons	13666	0.712439
	SPIRONOLACTONE	154	0.00802836
	DILTIAZEM HCL	150	0.00781983
	RIVAROXABAN	147	0.00766343
	PREDNISONE	145	0.00755917
	CEPHALEXIN	145	0.00755917
	AMOXICILLIN/POTASSIUM CLAV	134	0.00698572
	FAMOTIDINE	128	0.00667292
	HYDROCODONE/ACETAMINOPHEN	127	0.00662079
	ENOXAPARIN SODIUM	123	0.00641226
	CIPROFLOXACIN HCL	120	0.00625586
	HYDRALAZINE HCL	119	0.00620373
	CEFDINIR	109	0.00568241
	PRASUGREL HCL	98	0.00510896
	TRAMADOL HCL	86	0.00448337
	TAMSULOSIN HCL	82	0.00427484
	CEFUROXIME AXETIL	81	0.00422271
	AZITHROMYCIN	79	0.00411844
	LEVETIRACETAM	78	0.00406631
	RANOLAZINE	74	0.00385778
	DOXYCYCLINE HYCLATE	69	0.00359712
	METFORMIN HCL	68	0.00354499
	ALBUTEROL SULFATE	67	0.00349286
	OXYCODONE HCL/ACETAMINOPHEN	62	0.0032322
	DIGOXIN	62	0.0032322
	OMEPRAZOLE	62	0.0032322
	SULFAMETHOXAZOLE/TRIMETHOPRIM	62	0.0032322
	ALPRAZOLAM	56	0.0029194
	LORAZEPAM	55	0.00286727
	OXYCODONE HCL	53	0.00276301

### Sheet: Table S3
	Definitions of Outcomes Assessed: Data Sources, Coding Algorithms, and Exclusion Criteria
	Outcomes Assessed	Outcome Source	Code List	Exclusion criteria
	Bleeding events
	Acute posthemorrhagic anemia*	CCSR	CCSR BLD004	Exclude if baseline evidence of bleeding event†
	Gastrointestinal Bleeding	Sentinel	https://www.sentinelinitiative.org/sites/default/files/documents/gastrointestinal_bleeding_algorithm_v1.0.pdf
	Major Extracranial Bleeding	Sentinel	https://www.sentinelinitiative.org/sites/default/files/documents/major_extracranial_bleeding_algorithm_v1.0.pdf
	Acute hemorrhagic cerebrovascular disease*	CCSR	CCSR CIR021
	Intracranial Hemorrhage (traumatic & non-traumatic)	Sentinel	https://sentinelinitiative.org/sites/default/files/documents/Sentinel_Report_cder_mpl2p_wp047.pdf
	Composite: bleed	-	Composite of all outcomes in this category
	Cardiac valve events
	Nonrheumatic and unspecified valve disorders*	CCSR	CCSR CIR003	Exclude if baseline evidence of cardiac valve disorder or intervention†
	Nonrheumatic and unspecified valve disorders plus immaging	CCSR	CCSR CIR003 AND cardiac imaging procedure
	Cardiac valve intervention procedure	Sentinel	https://www.sentinelinitiative.org/sites/default/files/surveillance-tools/validations-literature/Valve_Replacement_Trend_Report.pdf
	Composite: valve disorder or intervention	-	Composite of all outcomes in this category
	Sprains, strains, and tendon injury
	Sprains and strains, initial encounter*	CCSR	CCSR INJ024	Exclude if baseline evidence of sprain, strain or tendon injury†
	Sprain	Published study	https://pmc.ncbi.nlm.nih.gov/articles/PMC9255678/#sec20
	Strain	Published study	https://pmc.ncbi.nlm.nih.gov/articles/PMC9255678/#sec20
	Injury of muscle and tendon	Published study	https://pmc.ncbi.nlm.nih.gov/articles/PMC9255678/#sec20
	Tendon rupture and tendinopathy	Published study	https://link.springer.com/article/10.1007/s40119-024-00374-5#Sec13
	Composite: sprain/strain/tendon injury	-	Composite of all outcomes in this category
	Dizziness
	General sensation/perception signs and symptoms*	CCSR	CCSR SYM015	Exclude if baseline evidence of perception symptoms or dizziness†
	Dizziness and giddiness	Published study	https://jamanetwork.com/journals/jamaotolaryngology/fullarticle/2812467
	Vestibular disorders	Published study	https://onlinelibrary.wiley.com/doi/full/10.1002/eer3.70017
	Abnormal symptoms
	Hyperkalemia	Published study	https://pubmed.ncbi.nlm.nih.gov/23274674/	Outcome or Renal dysfunction†
	Rhabdomyolysis	Sentinel	https://www.sentinelinitiative.org/sites/default/files/surveillance-tools/validations-literature/Rhabdomyolysis_Final_Trend_Analysis_Report.pdf
	Hyponatremia	Published study	https://pmc.ncbi.nlm.nih.gov/articles/PMC4398982/
	Proteinuria/hematuria	CCSR	CCSR GEN009, GEN010	Renal dysfunction†
	Nephritis; nephrosis; renal sclerosis	CCSR	CCSR GEN001
	Acute renal failure	CCSR	CCSR GEN002
	Cardiac dysrhythmias and conduction disorders	CCSR	CCSR CIR016 CIR017	Cardiac dysrhythmias or cardiac arrest†
	Cardiac arrest and ventricular fibrillation	CCSR	CCSR CIR018
	Drug-induced liver injury (DILI)	Published study	https://pmc.ncbi.nlm.nih.gov/articles/PMC8487619/ ; https://pmc.ncbi.nlm.nih.gov/articles/PMC6618105/	Hepatic dysfunction, injury or failure†
	Other specified and unspecified liver disease	CCSR	CCSR DIG019
	Biliary tract disease	CCSR	CCSR DIG017
	Acute hepatic failure – narrow definition	Published study	https://pmc.ncbi.nlm.nih.gov/articles/PMC6618105/ ; https://pubmed.ncbi.nlm.nih.gov/31373108/
	Hepatic failure – broad definition	CCSR	CCSR DIG018
	Hyperglycemic events
	Prediabetes*	CCSR	CCSR SYM018	Exclude if evidence of any outcome or an antidiabetic agent†
	Diabetes	Sentinel	https://www.sentinelinitiative.org/studies/drugs/individual-drug-analyses/risk-non-arteritic-anterior-ischemic-optic-neuropathy-naion
	Hyperglycemia	Sentinel	https://www.sentinelinitiative.org/studies/drugs/individual-drug-analyses/risk-non-arteritic-anterior-ischemic-optic-neuropathy-naion
	Composite: diabetes	-	Composite of all outcomes in this category
	Notes: CCSR = Clinical Classifications Software Refined (AHRQ/HCUP for ICD-10-CM diagnoses). Sentinel = validated algorithms and code lists from the FDA Sentinel Initiative. Code List entries provide specific CCSR category codes or hyperlinks to published coding algorithms and validation studies. Outcomes in italics with an asterisk (*) represent the specific adverse drug event (ADE) signals that were detected in a previously conducted signal detection study. Composite outcomes are defined as the aggregation of all individual outcomes within the respective category. Exclusion criteria were applied to restrict analyses to incident events by excluding individuals with baseline evidence of the outcome or related conditions (such as renal dysfunction, hepatic dysfunction, cardiac dysrhythmias/arrest, or prior related disorders/antidiabetic agent use, as specified). † = Exclusion criteria were applied to all outcomes in this category or outcome grouping.

### Sheet: Table S4
	Eligibility Criteria		N
	Medicare Beneficiary (2017 - 2019)		20115912
	+ Inpatient Admission		7348255
	+ Cerebral/myocardial infarction (Time Zero Event)		694847
	+ Age ≥ 65, LOS ≥ 3 days & discharged home		188071
	+ Medicare FFS Part A, B, & D†		166096
	+ Statin naïve¥		72270
	+ No statin contraindication¥		70130
	Treatment Strategy	A0	A1	A2
		NA0 = 11,000	NA1 = 39,948	NA2 = 19,182
	Abbreviations: N = Number of patients/beneficiaries; LOS = Length of Stay; FFS = Fee-For-Service; Part A = Medicare Hospital Insurance; Part B = Medicare Outpatient Insurance; Part D = Medicare Prescription Drug Coverage Treatment Strategy: A0=Do not initiate a new medication within 14 days post-discharge from Time Zero Event; A1=Initiate atorvastatin within 14 days post-discharge from Time Zero Event; A2=Initiate any other new medication other than atorvastatin within 14 days post-discharge from Time Zero Event. † Continuous Medicare Fee-For-Service enrollment in Parts A, B, & D for at least 12 months prior to the Time Zero event ¥ No statin pharmacy dispensing claim or statin related contraindication for at least 12 months prior to the Time Zero event

### Sheet: Table S5
	Reason for End of Follow-up and Distribution of Follow-up Time by Treatment Strategy
		Treatment Strategy
	Censoring Reason	A1	A1	A2	A2
		n	%	n	%
	Death	1578	0.0395	806	0.042
	Administrative termination (loss of A/B/D coverage)	464	0.0116	95	0.005
	Initiated statin (other than atorvastatin)	2074	0.0519	6971	0.3634
	Treatment strategy switch	5602	0.1402	2890	0.1507
	Discontinuation of assigned treatment strategy	7484	0.1873	5167	0.2694
	End of study period before 182 days	4632	0.116	842	0.0439
	Uncensored (completed 182 days of follow-up)	18114	0.4534	2411	0.1257
	Total	39948	1	19182	1
		Treatment Strategy
	Time to First Censoring Event	A1		A2
	N	39948		19182
	Mean (SD)	119 (67)		52 (64)
	Median (IQR)	148 (60–182)		32 (0–69)

### Sheet: Table S6
	Covariate Balance After Inverse-Probability-of-Treatment Weighting Across Sequential Trials of Atorvastatin Initiation Versus Alternative Medication Initiation
	Confirmed Outcomes	Trials	N	N (A1)	N (A2)	No. of covariates	Mean SMD	Max SMD	Max SMD > 0.1
	Acute hemorrhagic cerebrovascular disease*	0	31071	24773	6298	573	0.009	0.037	No
	Acute hemorrhagic cerebrovascular disease*	1	3155	2250	905	335	0.019	0.095	No
	Acute hemorrhagic cerebrovascular disease*	2	576	338	238	174	0.046	0.148	Yes
	Acute hemorrhagic cerebrovascular disease*	3	284	134	150	104	0.103	0.311	Yes
	Acute hemorrhagic cerebrovascular disease*	4	194	95	99	72	0.082	0.269	Yes
	Acute hemorrhagic cerebrovascular disease*	5	154	60	94	53	0.147	0.414	Yes
	Acute hemorrhagic cerebrovascular disease*	6	177	59	118	47	0.104	0.55	Yes
	Acute hemorrhagic cerebrovascular disease*	7	147	54	93	42	0.094	0.346	Yes
	Nonrheumatic and unspecified valve disorders*	0	35030	27925	7105	666	0.008	0.035	No
	Nonrheumatic and unspecified valve disorders*	1	3772	2654	1118	396	0.015	0.05	No
	Nonrheumatic and unspecified valve disorders*	2	684	417	267	200	0.05	0.175	Yes
	Nonrheumatic and unspecified valve disorders*	3	331	155	176	125	0.1	0.294	Yes
	Nonrheumatic and unspecified valve disorders*	4	221	94	127	89	0.077	0.236	Yes
	Nonrheumatic and unspecified valve disorders*	5	186	70	116	68	0.084	0.245	Yes
	Nonrheumatic and unspecified valve disorders*	6	215	68	147	55	0.119	0.307	Yes
	Nonrheumatic and unspecified valve disorders*	7	173	63	110	54	0.127	0.566	Yes
	Nonrheumatic and unspecified valve disorders*	8	138	45	93	30	0.079	0.278	Yes
	Nonrheumatic and unspecified valve disorders*	9	112	42	70	24	0.093	0.522	Yes
	Notes: Trials = sequential trial number (0–7); N = total number of eligible participants in the trial; N(A1) = number of participants initiating atorvastatin (A1); N(A2) = number of participants initiating a different medication (A2); No. of covariates = number of covariates included in the inverse-probability-of-treatment weighting (IPTW) model for that trial; Mean SMD = mean absolute standardized mean difference across all covariates after IPTW; Max SMD = maximum absolute standardized mean difference across all covariates after IPTW; Max SMD > 0.1 = indicator of whether the maximum SMD exceeds the conventional threshold of 0.1 for adequate covariate balance (Yes/No). A1 = atorvastatin initiation; A2 = initiation of a different medication.
	Covariate Balance After Inverse-Probability-of-Treatment Weighting Across Sequential Trials of Atorvastatin Initiation Versus Alternative Medication Initiation
	Confirmed Outcomes	Trials	N	N (A1)	N (A2)	No. of covariates	Mean SMD	Max SMD	Max SMD > 0.1
	Nonrheumatic and unspecified valve disorders plus imaging	0	35030	27925	7105	666	0.008	0.035	No
	Nonrheumatic and unspecified valve disorders plus imaging	1	3772	2654	1118	396	0.015	0.05	No
	Nonrheumatic and unspecified valve disorders plus imaging	2	684	417	267	200	0.05	0.175	Yes
	Nonrheumatic and unspecified valve disorders plus imaging	3	331	155	176	125	0.1	0.294	Yes
	Nonrheumatic and unspecified valve disorders plus imaging	4	221	94	127	89	0.077	0.236	Yes
	Nonrheumatic and unspecified valve disorders plus imaging	5	186	70	116	68	0.084	0.245	Yes
	Nonrheumatic and unspecified valve disorders plus imaging	6	216	68	148	55	0.112	0.296	Yes
	Nonrheumatic and unspecified valve disorders plus imaging	7	173	63	110	54	0.127	0.566	Yes
	Nonrheumatic and unspecified valve disorders plus imaging	8	139	45	94	30	0.081	0.286	Yes
	Nonrheumatic and unspecified valve disorders plus imaging	9	112	42	70	24	0.093	0.522	Yes
	Cardiac valve intervention procedure	0	35030	27925	7105	666	0.008	0.035	No
	Cardiac valve intervention procedure	1	3777	2657	1120	396	0.015	0.05	No
	Cardiac valve intervention procedure	2	688	418	270	202	0.051	0.151	Yes
	Cardiac valve intervention procedure	3	336	156	180	126	0.097	0.294	Yes
	Cardiac valve intervention procedure	4	224	94	130	89	0.085	0.267	Yes
	Cardiac valve intervention procedure	5	193	71	122	69	0.142	0.391	Yes
	Cardiac valve intervention procedure	6	221	70	151	57	0.098	0.28	Yes
	Cardiac valve intervention procedure	7	174	64	110	55	0.113	0.549	Yes
	Cardiac valve intervention procedure	8	145	47	98	32	0.085	0.249	Yes
	Cardiac valve intervention procedure	9	114	44	70	28	0.097	0.486	Yes
	Composite: valve	0	35030	27925	7105	666	0.008	0.035	No
	Composite: valve	1	3772	2654	1118	396	0.015	0.05	No
	Composite: valve	2	684	417	267	200	0.05	0.175	Yes
	Composite: valve	3	331	155	176	125	0.1	0.294	Yes
	Composite: valve	4	221	94	127	89	0.077	0.236	Yes
	Composite: valve	5	186	70	116	68	0.084	0.245	Yes
	Composite: valve	6	215	68	147	55	0.119	0.307	Yes
	Composite: valve	7	173	63	110	54	0.127	0.566	Yes
	Composite: valve	8	138	45	93	30	0.079	0.278	Yes
	Composite: valve	9	112	42	70	24	0.093	0.522	Yes
	Notes: Trials = sequential trial number (0–7); N = total number of eligible participants in the trial; N(A1) = number of participants initiating atorvastatin (A1); N(A2) = number of participants initiating a different medication (A2); No. of covariates = number of covariates included in the inverse-probability-of-treatment weighting (IPTW) model for that trial; Mean SMD = mean absolute standardized mean difference across all covariates after IPTW; Max SMD = maximum absolute standardized mean difference across all covariates after IPTW; Max SMD > 0.1 = indicator of whether the maximum SMD exceeds the conventional threshold of 0.1 for adequate covariate balance (Yes/No). A1 = atorvastatin initiation; A2 = initiation of a different medication.
	Covariate Balance After Inverse-Probability-of-Treatment Weighting Across Sequential Trials of Atorvastatin Initiation Versus Alternative Medication Initiation
	Confirmed Outcomes	Trials	N	N (A1)	N (A2)	No. of covariates	Mean SMD	Max SMD	Max SMD > 0.1
	Sprains and strains, initial encounter*	0	42839	33268	9571	720	0.006	0.029	No
	Sprains and strains, initial encounter*	1	4624	3194	1430	434	0.013	0.042	No
	Sprains and strains, initial encounter*	2	867	510	357	240	0.04	0.149	Yes
	Sprains and strains, initial encounter*	3	468	210	258	171	0.082	0.275	Yes
	Sprains and strains, initial encounter*	4	292	131	161	123	0.07	0.241	Yes
	Sprains and strains, initial encounter*	5	266	100	166	107	0.135	0.346	Yes
	Sprains and strains, initial encounter*	6	263	78	185	73	0.106	0.394	Yes
	Sprains and strains, initial encounter*	7	219	81	138	82	0.136	0.416	Yes
	Sprains and strains, initial encounter*	8	175	50	125	36	0.102	0.376	Yes
	Sprains and strains, initial encounter*	9	133	50	83	42	0.154	0.727	Yes
	Sprains and strains, initial encounter*	10	173	41	132	20	0.127	0.491	Yes
	Sprain	0	42839	33268	9571	720	0.006	0.029	No
	Sprain	1	4625	3194	1431	434	0.013	0.043	No
	Sprain	2	868	510	358	240	0.04	0.148	Yes
	Sprain	3	468	210	258	171	0.082	0.275	Yes
	Sprain	4	292	131	161	123	0.07	0.241	Yes
	Sprain	5	266	100	166	107	0.135	0.346	Yes
	Sprain	6	263	78	185	73	0.106	0.394	Yes
	Sprain	7	219	81	138	82	0.136	0.416	Yes
	Sprain	8	175	50	125	36	0.102	0.376	Yes
	Sprain	9	133	50	83	42	0.154	0.727	Yes
	Sprain	10	173	41	132	20	0.127	0.491	Yes
	Composite: sprain/strain/tendon injury	0	42839	33268	9571	720	0.006	0.029	No
	Composite: sprain/strain/tendon injury	1	4624	3194	1430	434	0.013	0.042	No
	Composite: sprain/strain/tendon injury	2	867	510	357	240	0.04	0.149	Yes
	Composite: sprain/strain/tendon injury	3	468	210	258	171	0.082	0.275	Yes
	Composite: sprain/strain/tendon injury	4	292	131	161	123	0.07	0.241	Yes
	Composite: sprain/strain/tendon injury	5	266	100	166	107	0.135	0.346	Yes
	Composite: sprain/strain/tendon injury	6	263	78	185	73	0.106	0.394	Yes
	Composite: sprain/strain/tendon injury	7	219	81	138	82	0.136	0.416	Yes
	Composite: sprain/strain/tendon injury	8	175	50	125	36	0.102	0.376	Yes
	Composite: sprain/strain/tendon injury	9	133	50	83	42	0.154	0.727	Yes
	Composite: sprain/strain/tendon injury	10	171	40	131	20	0.129	0.484	Yes
	Notes: Trials = sequential trial number (0–7); N = total number of eligible participants in the trial; N(A1) = number of participants initiating atorvastatin (A1); N(A2) = number of participants initiating a different medication (A2); No. of covariates = number of covariates included in the inverse-probability-of-treatment weighting (IPTW) model for that trial; Mean SMD = mean absolute standardized mean difference across all covariates after IPTW; Max SMD = maximum absolute standardized mean difference across all covariates after IPTW; Max SMD > 0.1 = indicator of whether the maximum SMD exceeds the conventional threshold of 0.1 for adequate covariate balance (Yes/No). A1 = atorvastatin initiation; A2 = initiation of a different medication.
	Covariate Balance After Inverse-Probability-of-Treatment Weighting Across Sequential Trials of Atorvastatin Initiation Versus Alternative Medication Initiation
	Confirmed Outcomes	Trials	N	N (A1)	N (A2)	No. of covariates	Mean SMD	Max SMD	Max SMD > 0.1
	General sensation/perception signs and symptoms*	0	39956	31040	8916	710	0.006	0.034	No
	General sensation/perception signs and symptoms*	1	4204	2896	1308	425	0.015	0.068	No
	General sensation/perception signs and symptoms*	2	784	459	325	225	0.045	0.24	Yes
	General sensation/perception signs and symptoms*	3	406	185	221	150	0.082	0.293	Yes
	General sensation/perception signs and symptoms*	4	256	114	142	104	0.098	0.264	Yes
	General sensation/perception signs and symptoms*	5	231	91	140	95	0.15	0.387	Yes
	General sensation/perception signs and symptoms*	6	228	66	162	56	0.115	0.393	Yes
	General sensation/perception signs and symptoms*	7	198	72	126	74	0.117	0.609	Yes
	General sensation/perception signs and symptoms*	8	159	47	112	31	0.086	0.214	Yes
	General sensation/perception signs and symptoms*	9	113	40	73	18	0.148	0.409	Yes
	Dizziness and giddiness	0	39956	31040	8916	710	0.006	0.034	No
	Dizziness and giddiness	1	4204	2896	1308	425	0.015	0.068	No
	Dizziness and giddiness	2	784	459	325	225	0.045	0.24	Yes
	Dizziness and giddiness	3	407	185	222	150	0.081	0.305	Yes
	Dizziness and giddiness	4	256	114	142	104	0.098	0.264	Yes
	Dizziness and giddiness	5	231	91	140	95	0.15	0.387	Yes
	Dizziness and giddiness	6	228	66	162	56	0.115	0.393	Yes
	Dizziness and giddiness	7	199	72	127	74	0.116	0.604	Yes
	Dizziness and giddiness	8	159	47	112	31	0.086	0.214	Yes
	Dizziness and giddiness	9	113	40	73	18	0.148	0.409	Yes
	Notes: Trials = sequential trial number (0–7); N = total number of eligible participants in the trial; N(A1) = number of participants initiating atorvastatin (A1); N(A2) = number of participants initiating a different medication (A2); No. of covariates = number of covariates included in the inverse-probability-of-treatment weighting (IPTW) model for that trial; Mean SMD = mean absolute standardized mean difference across all covariates after IPTW; Max SMD = maximum absolute standardized mean difference across all covariates after IPTW; Max SMD > 0.1 = indicator of whether the maximum SMD exceeds the conventional threshold of 0.1 for adequate covariate balance (Yes/No). A1 = atorvastatin initiation; A2 = initiation of a different medication.
	Covariate Balance After Inverse-Probability-of-Treatment Weighting Across Sequential Trials of Atorvastatin Initiation Versus Alternative Medication Initiation
	Confirmed Outcomes	Trials	N	N (A1)	N (A2)	No. of covariates	Mean SMD	Max SMD	Max SMD > 0.1
	Acute hepatic failure – narrow definition	0	42240	32944	9296	701	0.007	0.037	No
	Acute hepatic failure – narrow definition	1	4504	3131	1373	425	0.013	0.053	No
	Acute hepatic failure – narrow definition	2	846	500	346	232	0.033	0.103	Yes
	Acute hepatic failure – narrow definition	3	443	204	239	166	0.07	0.218	Yes
	Acute hepatic failure – narrow definition	4	281	126	155	112	0.097	0.286	Yes
	Acute hepatic failure – narrow definition	5	252	94	158	95	0.078	0.226	Yes
	Acute hepatic failure – narrow definition	6	263	79	184	71	0.112	0.478	Yes
	Acute hepatic failure – narrow definition	7	216	79	137	81	0.129	0.415	Yes
	Acute hepatic failure – narrow definition	8	175	53	122	44	0.107	0.513	Yes
	Acute hepatic failure – narrow definition	9	130	49	81	39	0.166	0.525	Yes
	Biliary tract disease	0	42240	32944	9296	701	0.007	0.037	No
	Biliary tract disease	1	4504	3131	1373	425	0.013	0.053	No
	Biliary tract disease	2	844	498	346	232	0.036	0.118	Yes
	Biliary tract disease	3	442	203	239	165	0.067	0.234	Yes
	Biliary tract disease	4	281	126	155	112	0.097	0.286	Yes
	Biliary tract disease	5	252	94	158	95	0.078	0.226	Yes
	Biliary tract disease	6	262	79	183	71	0.108	0.478	Yes
	Biliary tract disease	7	215	79	136	81	0.13	0.414	Yes
	Biliary tract disease	8	175	53	122	44	0.107	0.513	Yes
	Biliary tract disease	9	131	49	82	39	0.167	0.503	Yes
	Biliary tract disease	10	164	40	124	16	0.13	0.457	Yes
	Notes: Trials = sequential trial number (0–7); N = total number of eligible participants in the trial; N(A1) = number of participants initiating atorvastatin (A1); N(A2) = number of participants initiating a different medication (A2); No. of covariates = number of covariates included in the inverse-probability-of-treatment weighting (IPTW) model for that trial; Mean SMD = mean absolute standardized mean difference across all covariates after IPTW; Max SMD = maximum absolute standardized mean difference across all covariates after IPTW; Max SMD > 0.1 = indicator of whether the maximum SMD exceeds the conventional threshold of 0.1 for adequate covariate balance (Yes/No). A1 = atorvastatin initiation; A2 = initiation of a different medication.

### Sheet: Table S7
	Detailed Results for Confirmed ADE Signals
	Category :	Bleeding Events
	Outcome :	Acute hemorrhagic cerebrovascular disease
	Analysis Set	Stratum	ADE Signal Confirmation			Weighted Fine-Gray				Unadjusted Descriptive Analyses for All Trials
			q	P(adj>1)	Confirmed	sHR	LCL	UCL	p	N	A	B	C	D	Risk A2	Risk A1	RD	NNH
	All Trials	Overall	0.05	1	Yes	1.43	1	2.04	0.05	35758	7947	27461	48	302	0.006	0.0109	0.005	205
	All Trials	Time stratified: 1-30 days	0.002	1	Yes	2.2	1.35	3.58	0.002	35758	7972	27604	23	159	0.0029	0.0057	0.003	351
	All Trials	Time stratified: 31-91 days	ɫ	ɫ	ɫ	0.63	0.36	1.12	0.113	29007	5519	23383	19	86	0.0034	0.0037	0	4281
	All Trials	Time stratified: 92-182 days	ɫ	ɫ	ɫ	1.96	0.81	4.74	0.136	19904	2414	17427	*	57	*	0.0033	*	*
	All Trials	Age 65-74 years	0.424	0.84	No	1.24	0.73	2.09	0.424	17533	3430	13942	22	139	0.0064	0.0099	0.003	286
	All Trials	Age 75+ years	0.137	1	No	1.61	0.99	2.62	0.055	18225	4517	13519	26	163	0.0057	0.0119	0.006	162
	All Trials	Male	0.219	1	No	1.53	0.88	2.67	0.132	17849	3709	13969	22	149	0.0059	0.0106	0.005	215
	All Trials	Female	0.266	0.99	No	1.34	0.85	2.13	0.213	17909	4238	13492	26	153	0.0061	0.0112	0.005	195
	All Trials	White Race	0.142	1	No	1.58	1.05	2.39	0.028	30166	6823	23064	37	242	0.0054	0.0104	0.005	200
	All Trials	Non-White Race	ɫ	ɫ	ɫ	1	0.49	2.05	0.995	5592	1124	4397	11	60	0.0097	0.0135	0.004	265
	Trials 0 & 1	Overall	0.039	1	Yes	1.5	1.02	2.2	0.039	34226	7162	26730	41	293	0.0057	0.0108	0.005	194
	Trials 0 & 1	Time stratified: 1-30 days	ɫ	ɫ	ɫ	2.71	1.59	4.62	0	34226	7185	26869	18	154	0.0025	0.0057	0.003	313
	Trials 0 & 1	Time stratified: 31-91 days	ɫ	ɫ	ɫ	0.6	0.33	1.07	0.085	27803	4944	22756	18	85	0.0036	0.0037	0	10660
	Trials 0 & 1	Time stratified: 92-182 days	ɫ	ɫ	ɫ	2.06	0.78	5.43	0.144	19229	2180	16990	*	54	*	0.0032	*	*
	Trials 0 & 1	Age 65-74 years	ɫ	ɫ	ɫ	1.3	0.72	2.32	0.385	16854	3092	13612	17	133	0.0055	0.0097	0.004	238
	Trials 0 & 1	Age 75+ years	0.063	1	No	1.7	1.02	2.82	0.042	17372	4070	13118	24	160	0.0059	0.0121	0.006	162
	Trials 0 & 1	Male	ɫ	ɫ	ɫ	1.58	0.86	2.88	0.137	17146	3357	13627	19	143	0.0056	0.0104	0.005	210
	Trials 0 & 1	Female	0.155	1	No	1.43	0.87	2.36	0.155	17080	3805	13103	22	150	0.0057	0.0113	0.006	180
	Trials 0 & 1	White Race	0.114	1	No	1.59	1.03	2.45	0.038	28955	6162	22524	33	236	0.0053	0.0104	0.005	198
	Trials 0 & 1	Non-White Race	ɫ	ɫ	ɫ	1.2	0.53	2.74	0.658	5271	1000	4206	*	57	*	0.0134	*	*
	Notes: A1 = Atorvastatin initiation; A2 = Newly initiated a different medication other than atorvastatin; N = Total number of patients in the analytic stratum; A = Number of A2 patients without the event; B = Number of A1 patients without the event; C = Number of A2 patients with the event; D = Number of A1 patients with the event; Risk A1 = Cumulative incidence (risk) in the A1 (atorvastatin) group; Risk A2 = Cumulative incidence (risk) in the A2 (comparator) group; RD = Risk difference; NNH = Number needed to harm. ADE Signal Confirmation metrics: q = Within-outcome Benjamini-Hochberg false-discovery-rate adjusted p-value; P(adj>1) = Proportion of 5,000 Monte Carlo draws from the probabilistic quantitative bias analysis in which the residual-confounding-adjusted subdistribution hazard ratio remained greater than 1. Confirmed = 1 if q ≤ 0.05 and P(adj>1) = 1; otherwise 0. Only analyses with at least 20 events in both treatment arms (C ≥ 20 and D ≥ 20) were included in the ADE Signal Confirmation analyses. Analyses that did not meet this threshold were excluded from both the Benjamini-Hochberg correction and the probabilistic quantitative bias analysis (denoted by †). * = Not reportable due to cell counts ≤ 10 per CMS policies.
	Detailed Results for Confirmed ADE Signals
	Category :	Bleeding Events
	Outcome :	Intracranial Hemorrhage (traumatic & non-traumatic)
	Analysis Set	Stratum	ADE Signal Confirmation			Weighted Fine-Gray				Unadjusted Descriptive Analyses for All Trials
			q	P(adj>1)	Confirmed	sHR	LCL	UCL	p	N	A	B	C	D	Risk A2	Risk A1	RD	NNH
	All Trials	Overall	0.073	1	No	1.39	0.97	2	0.073	35758	7946	27442	49	321	0.0061	0.0116	0.005	184
	All Trials	Time stratified: 1-30 days	0.016	1	Yes	1.91	1.13	3.23	0.016	35758	7971	27597	24	166	0.003	0.006	0.003	336
	All Trials	Time stratified: 31-91 days	ɫ	ɫ	ɫ	0.69	0.39	1.21	0.197	29000	5518	23371	19	92	0.0034	0.0039	0	2042
	All Trials	Time stratified: 92-182 days	ɫ	ɫ	ɫ	2.13	0.88	5.13	0.092	19892	2414	17409	*	63	*	0.0036	*	*
	All Trials	Age 65-74 years	0.778	0.27	No	1.08	0.63	1.85	0.778	17533	3429	13939	23	142	0.0067	0.0101	0.003	292
	All Trials	Age 75+ years	0.126	1	No	1.74	1.07	2.82	0.025	18225	4517	13503	26	179	0.0057	0.0131	0.007	136
	All Trials	Male	0.159	1	No	1.6	0.92	2.78	0.095	17849	3709	13961	22	157	0.0059	0.0111	0.005	191
	All Trials	Female	0.462	0.86	No	1.24	0.77	2	0.369	17909	4237	13481	27	164	0.0063	0.012	0.006	176
	All Trials	White Race	0.143	1	No	1.5	0.99	2.29	0.057	30166	6822	23048	38	258	0.0055	0.0111	0.006	181
	All Trials	Non-White Race	ɫ	ɫ	ɫ	1.04	0.51	2.14	0.904	5592	1124	4394	11	63	0.0097	0.0141	0.004	225
	Trials 0 & 1	Overall	0.067	1	No	1.44	0.98	2.14	0.067	34226	7161	26711	42	312	0.0058	0.0115	0.006	175
	Trials 0 & 1	Time stratified: 1-30 days	ɫ	ɫ	ɫ	2.21	1.21	4.03	0.01	34226	7184	26862	19	161	0.0026	0.006	0.003	301
	Trials 0 & 1	Time stratified: 31-91 days	ɫ	ɫ	ɫ	0.65	0.36	1.17	0.153	27796	4943	22744	18	91	0.0036	0.004	0	2803
	Trials 0 & 1	Time stratified: 92-182 days	ɫ	ɫ	ɫ	2.25	0.86	5.9	0.1	19217	2180	16972	*	60	*	0.0035	*	*
	Trials 0 & 1	Age 65-74 years	ɫ	ɫ	ɫ	1.1	0.61	1.99	0.749	16854	3091	13609	18	136	0.0058	0.0099	0.004	244
	Trials 0 & 1	Age 75+ years	0.057	1	No	1.83	1.1	3.04	0.019	17372	4070	13102	24	176	0.0059	0.0133	0.007	135
	Trials 0 & 1	Male	ɫ	ɫ	ɫ	1.65	0.91	3	0.102	17146	3357	13619	19	151	0.0056	0.011	0.005	187
	Trials 0 & 1	Female	0.321	0.96	No	1.3	0.77	2.18	0.321	17080	3804	13092	23	161	0.006	0.0121	0.006	163
	Trials 0 & 1	White Race	0.12	1	No	1.49	0.95	2.33	0.08	28955	6161	22508	34	252	0.0055	0.0111	0.006	179
	Trials 0 & 1	Non-White Race	ɫ	ɫ	ɫ	1.26	0.56	2.87	0.576	5271	1000	4203	*	60	*	0.0141	*	*
	Notes: A1 = Atorvastatin initiation; A2 = Newly initiated a different medication other than atorvastatin; N = Total number of patients in the analytic stratum; A = Number of A2 patients without the event; B = Number of A1 patients without the event; C = Number of A2 patients with the event; D = Number of A1 patients with the event; Risk A1 = Cumulative incidence (risk) in the A1 (atorvastatin) group; Risk A2 = Cumulative incidence (risk) in the A2 (comparator) group; RD = Risk difference; NNH = Number needed to harm. ADE Signal Confirmation metrics: q = Within-outcome Benjamini-Hochberg false-discovery-rate adjusted p-value; P(adj>1) = Proportion of 5,000 Monte Carlo draws from the probabilistic quantitative bias analysis in which the residual-confounding-adjusted subdistribution hazard ratio remained greater than 1. Confirmed = 1 if q ≤ 0.05 and P(adj>1) = 1; otherwise 0. Only analyses with at least 20 events in both treatment arms (C ≥ 20 and D ≥ 20) were included in the ADE Signal Confirmation analyses. Analyses that did not meet this threshold were excluded from both the Benjamini-Hochberg correction and the probabilistic quantitative bias analysis (denoted by †). * = Not reportable due to cell counts ≤ 10 per CMS policies.
	Detailed Results for Confirmed ADE Signals
	Category :	Cardiac valve events
	Outcome :	Nonrheumatic and unspecified valve disorders
	Analysis Set	Stratum	ADE Signal Confirmation			Weighted Fine-Gray				Unadjusted Descriptive Analyses for All Trials
			q	P(adj>1)	Confirmed	sHR	LCL	UCL	p	N	A	B	C	D	Risk A2	Risk A1	RD	NNH
	All Trials	Overall	0.153	0.28	No	1.08	0.97	1.19	0.153	40862	8622	28328	707	3205	0.0758	0.1016	0.026	39
	All Trials	Time stratified: 1-30 days	0.871	0	No	0.99	0.86	1.13	0.871	40862	8924	30218	405	1315	0.0434	0.0417	-0.002	-
	All Trials	Time stratified: 31-91 days	1.133	0.02	No	1.03	0.86	1.23	0.756	31729	5943	24461	222	1103	0.036	0.0431	0.007	140
	All Trials	Time stratified: 92-182 days	0.013	1	Yes	1.48	1.13	1.94	0.004	20625	2396	17362	80	787	0.0323	0.0434	0.011	90
	All Trials	Age 65-74 years	0.588	0.17	No	1.06	0.9	1.25	0.49	20283	3878	14634	257	1514	0.0622	0.0938	0.032	32
	All Trials	Age 75+ years	0.402	0.38	No	1.1	0.97	1.25	0.134	20579	4744	13694	450	1691	0.0866	0.1099	0.023	43
	All Trials	Male	0.506	0.26	No	1.08	0.93	1.25	0.337	20386	4067	14420	302	1597	0.0691	0.0997	0.031	33
	All Trials	Female	0.544	0.26	No	1.08	0.94	1.23	0.272	20476	4555	13908	405	1608	0.0817	0.1036	0.022	45
	All Trials	White Race	0.716	0.34	No	1.09	0.98	1.21	0.119	34051	7275	23459	600	2717	0.0762	0.1038	0.028	36
	All Trials	Non-White Race	0.996	0	No	1	0.77	1.29	0.996	6811	1347	4869	107	488	0.0736	0.0911	0.018	57
	Trials 0 & 1	Overall	0.399	0.1	No	1.05	0.94	1.16	0.399	38802	7597	27483	626	3096	0.0761	0.1012	0.025	40
	Trials 0 & 1	Time stratified: 1-30 days	0.832	0	No	0.96	0.83	1.1	0.555	38802	7865	29304	358	1275	0.0435	0.0417	-0.002
	Trials 0 & 1	Time stratified: 31-91 days	0.815	0	No	0.98	0.81	1.18	0.815	30163	5184	23716	201	1062	0.0373	0.0429	0.006	181
	Trials 0 & 1	Time stratified: 92-182 days	0.006	1	Yes	1.58	1.18	2.11	0.002	19836	2134	16876	67	759	0.0304	0.043	0.013	79
	Trials 0 & 1	Age 65-74 years	0.668	0.13	No	1.05	0.89	1.25	0.557	19348	3430	14222	229	1467	0.0626	0.0935	0.031	32
	Trials 0 & 1	Age 75+ years	0.889	0.12	No	1.05	0.92	1.2	0.445	19454	4167	13261	397	1629	0.087	0.1094	0.022	45
	Trials 0 & 1	Male	0.768	0.01	No	1.02	0.87	1.2	0.768	19437	3584	14037	272	1544	0.0705	0.0991	0.029	35
	Trials 0 & 1	Female	1.07	0.21	No	1.07	0.93	1.23	0.357	19365	4013	13446	354	1552	0.0811	0.1035	0.022	45
	Trials 0 & 1	White Race	1.316	0.24	No	1.07	0.96	1.2	0.219	32454	6446	22848	529	2631	0.0758	0.1033	0.027	36
	Trials 0 & 1	Non-White Race	0.741	0	No	0.91	0.7	1.19	0.494	6348	1151	4635	97	465	0.0777	0.0912	0.013	74
	Notes: A1 = Atorvastatin initiation; A2 = Newly initiated a different medication other than atorvastatin; N = Total number of patients in the analytic stratum; A = Number of A2 patients without the event; B = Number of A1 patients without the event; C = Number of A2 patients with the event; D = Number of A1 patients with the event; Risk A1 = Cumulative incidence (risk) in the A1 (atorvastatin) group; Risk A2 = Cumulative incidence (risk) in the A2 (comparator) group; RD = Risk difference; NNH = Number needed to harm. ADE Signal Confirmation metrics: q = Within-outcome Benjamini-Hochberg false-discovery-rate adjusted p-value; P(adj>1) = Proportion of 5,000 Monte Carlo draws from the probabilistic quantitative bias analysis in which the residual-confounding-adjusted subdistribution hazard ratio remained greater than 1. Confirmed = 1 if q ≤ 0.05 and P(adj>1) = 1; otherwise 0. Only analyses with at least 20 events in both treatment arms (C ≥ 20 and D ≥ 20) were included in the ADE Signal Confirmation analyses. Analyses that did not meet this threshold were excluded from both the Benjamini-Hochberg correction and the probabilistic quantitative bias analysis (denoted by †). * = Not reportable due to cell counts ≤ 10 per CMS policies.
	Detailed Results for Confirmed ADE Signals
	Category :	Cardiac valve events
	Outcome :	Nonrheumatic and unspecified valve disorders plus imaging
	Analysis Set	Stratum	ADE Signal Confirmation			Weighted Fine-Gray				Unadjusted Descriptive Analyses for All Trials
			q	P(adj>1)	Confirmed	sHR	LCL	UCL	p	N	A	B	C	D	Risk A2	Risk A1	RD	NNH
	All Trials	Overall	0.107	0.31	No	1.09	0.98	1.21	0.107	40864	8659	28412	672	3121	0.072	0.099	0.027	37
	All Trials	Time stratified: 1-30 days	0.96	0	No	1	0.87	1.15	0.96	40864	8950	30266	381	1267	0.0408	0.0402	-0.001
	All Trials	Time stratified: 31-91 days	0.961	0.08	No	1.04	0.87	1.25	0.641	31792	5972	24525	214	1081	0.0346	0.0422	0.008	131
	All Trials	Time stratified: 92-182 days	0.011	1	Yes	1.5	1.14	1.98	0.004	20681	2409	17422	77	773	0.031	0.0425	0.012	87
	All Trials	Age 65-74 years	0.497	0.24	No	1.07	0.91	1.27	0.414	20283	3890	14668	245	1480	0.0593	0.0917	0.032	31
	All Trials	Age 75+ years	0.313	0.43	No	1.11	0.98	1.27	0.104	20581	4769	13744	427	1641	0.0822	0.1067	0.024	41
	All Trials	Male	0.314	0.48	No	1.12	0.96	1.31	0.157	20386	4087	14447	282	1570	0.0645	0.098	0.033	30
	All Trials	Female	0.548	0.18	No	1.06	0.93	1.22	0.365	20478	4572	13965	390	1551	0.0786	0.1	0.021	47
	All Trials	White Race	0.434	0.43	No	1.11	0.99	1.24	0.072	34052	7308	23524	568	2652	0.0721	0.1013	0.029	34
	All Trials	Non-White Race	0.925	0	No	0.99	0.76	1.28	0.925	6812	1351	4888	104	469	0.0715	0.0875	0.016	62
	Trials 0 & 1	Overall	0.323	0.14	No	1.06	0.95	1.18	0.323	38802	7625	27561	598	3018	0.0727	0.0987	0.026	39
	Trials 0 & 1	Time stratified: 1-30 days	0.89	0	No	0.96	0.83	1.11	0.594	38802	7884	29351	339	1228	0.0412	0.0402	-0.001
	Trials 0 & 1	Time stratified: 31-91 days	0.941	0	No	0.99	0.82	1.2	0.941	30219	5206	23779	194	1040	0.0359	0.0419	0.006	167
	Trials 0 & 1	Time stratified: 92-182 days	0.005	1	Yes	1.6	1.19	2.15	0.002	19890	2145	16930	65	750	0.0294	0.0424	0.013	77
	Trials 0 & 1	Age 65-74 years	0.587	0.19	No	1.06	0.89	1.27	0.489	19348	3439	14254	220	1435	0.0601	0.0915	0.031	32
	Trials 0 & 1	Age 75+ years	1.173	0.16	No	1.06	0.93	1.22	0.391	19454	4186	13307	378	1583	0.0828	0.1063	0.023	43
	Trials 0 & 1	Male	0.507	0.15	No	1.06	0.9	1.25	0.507	19437	3599	14063	257	1518	0.0666	0.0974	0.031	32
	Trials 0 & 1	Female	0.899	0.14	No	1.06	0.92	1.22	0.449	19365	4026	13498	341	1500	0.0781	0.1	0.022	46
	Trials 0 & 1	White Race	0.94	0.33	No	1.09	0.97	1.22	0.157	32454	6471	22909	504	2570	0.0723	0.1009	0.029	35
	Trials 0 & 1	Non-White Race	0.679	0	No	0.9	0.68	1.18	0.453	6348	1154	4652	94	448	0.0753	0.0878	0.013	80
	Notes: A1 = Atorvastatin initiation; A2 = Newly initiated a different medication other than atorvastatin; N = Total number of patients in the analytic stratum; A = Number of A2 patients without the event; B = Number of A1 patients without the event; C = Number of A2 patients with the event; D = Number of A1 patients with the event; Risk A1 = Cumulative incidence (risk) in the A1 (atorvastatin) group; Risk A2 = Cumulative incidence (risk) in the A2 (comparator) group; RD = Risk difference; NNH = Number needed to harm. ADE Signal Confirmation metrics: q = Within-outcome Benjamini-Hochberg false-discovery-rate adjusted p-value; P(adj>1) = Proportion of 5,000 Monte Carlo draws from the probabilistic quantitative bias analysis in which the residual-confounding-adjusted subdistribution hazard ratio remained greater than 1. Confirmed = 1 if q ≤ 0.05 and P(adj>1) = 1; otherwise 0. Only analyses with at least 20 events in both treatment arms (C ≥ 20 and D ≥ 20) were included in the ADE Signal Confirmation analyses. Analyses that did not meet this threshold were excluded from both the Benjamini-Hochberg correction and the probabilistic quantitative bias analysis (denoted by †). * = Not reportable due to cell counts ≤ 10 per CMS policies.
	Detailed Results for Confirmed ADE Signals
	Category :	Cardiac valve events
	Outcome :	Cardiac valve intervention procedure
	Analysis Set	Stratum	ADE Signal Confirmation			Weighted Fine-Gray				Unadjusted Descriptive Analyses for All Trials
			q	P(adj>1)	Confirmed	sHR	LCL	UCL	p	N	A	B	C	D	Risk A2	Risk A1	RD	NNH
	All Trials	Overall	0.016	1	Yes	1.83	1.12	2.98	0.016	40902	9332	31382	24	164	0.0026	0.0052	0.003	380
	All Trials	Time stratified: 1-30 days	ɫ	ɫ	ɫ	1.93	1	3.74	0.051	40902	9344	31495	12	51	0.0013	0.0016	0	2993
	All Trials	Time stratified: 31-91 days	ɫ	ɫ	ɫ	3.29	1.13	9.62	0.029	33204	6491	26644	*	63	*	0.0024	*	*
	All Trials	Time stratified: 92-182 days	ɫ	ɫ	ɫ	1.43	0.54	3.77	0.471	22577	2752	19769	*	50	*	0.0025	*	*
	All Trials	Age 65-74 years	ɫ	ɫ	ɫ	2.25	0.97	5.21	0.058	20300	4139	16072	*	82	*	0.0051	*	*
	All Trials	Age 75+ years	ɫ	ɫ	ɫ	1.6	0.88	2.92	0.124	20602	5193	15310	17	82	0.0033	0.0053	0.002	484
	All Trials	Male	ɫ	ɫ	ɫ	2.24	1.08	4.64	0.031	20400	4364	15931	*	95	*	0.0059	*	*
	All Trials	Female	ɫ	ɫ	ɫ	1.48	0.77	2.87	0.241	20502	4968	15451	14	69	0.0028	0.0044	0.002	611
	All Trials	White Race	ɫ	ɫ	ɫ	2.23	1.3	3.84	0.004	34087	7882	26039	18	148	0.0023	0.0057	0.003	296
	All Trials	Non-White Race	ɫ	ɫ	ɫ	0.74	0.25	2.22	0.591	6815	1450	5343	*	16	*	0.003	*	*
	Trials 0 & 1	Overall	0.034	1	Yes	1.74	1.04	2.89	0.034	38807	8203	30422	22	160	0.0027	0.0052	0.003	391
	Trials 0 & 1	Time stratified: 1-30 days	ɫ	ɫ	ɫ	1.82	0.92	3.62	0.086	38807	8214	30531	11	51	0.0013	0.0017	0	3028
	Trials 0 & 1	Time stratified: 31-91 days	ɫ	ɫ	ɫ	3.69	1.06	12.86	0.04	31536	5655	25817	*	59	*	0.0023	*	*
	Trials 0 & 1	Time stratified: 92-182 days	ɫ	ɫ	ɫ	1.33	0.5	3.49	0.569	21696	2445	19195	*	50	*	0.0026	*	*
	Trials 0 & 1	Age 65-74 years	ɫ	ɫ	ɫ	2.28	0.92	5.65	0.074	19349	3653	15610	*	80	*	0.0051	*	*
	Trials 0 & 1	Age 75+ years	ɫ	ɫ	ɫ	1.47	0.79	2.73	0.222	19458	4550	14812	16	80	0.0035	0.0054	0.002	535
	Trials 0 & 1	Male	ɫ	ɫ	ɫ	2.07	0.97	4.44	0.06	19440	3847	15492	*	92	*	0.0059	*	*
	Trials 0 & 1	Female	ɫ	ɫ	ɫ	1.44	0.72	2.88	0.296	19367	4356	14930	13	68	0.003	0.0045	0.002	642
	Trials 0 & 1	White Race	ɫ	ɫ	ɫ	2.05	1.17	3.58	0.012	32458	6959	25337	17	145	0.0024	0.0057	0.003	307
	Trials 0 & 1	Non-White Race	ɫ	ɫ	ɫ	0.77	0.23	2.61	0.677	6349	1244	5085	*	15	*	0.0029	*	*
	Notes: A1 = Atorvastatin initiation; A2 = Newly initiated a different medication other than atorvastatin; N = Total number of patients in the analytic stratum; A = Number of A2 patients without the event; B = Number of A1 patients without the event; C = Number of A2 patients with the event; D = Number of A1 patients with the event; Risk A1 = Cumulative incidence (risk) in the A1 (atorvastatin) group; Risk A2 = Cumulative incidence (risk) in the A2 (comparator) group; RD = Risk difference; NNH = Number needed to harm. ADE Signal Confirmation metrics: q = Within-outcome Benjamini-Hochberg false-discovery-rate adjusted p-value; P(adj>1) = Proportion of 5,000 Monte Carlo draws from the probabilistic quantitative bias analysis in which the residual-confounding-adjusted subdistribution hazard ratio remained greater than 1. Confirmed = 1 if q ≤ 0.05 and P(adj>1) = 1; otherwise 0. Only analyses with at least 20 events in both treatment arms (C ≥ 20 and D ≥ 20) were included in the ADE Signal Confirmation analyses. Analyses that did not meet this threshold were excluded from both the Benjamini-Hochberg correction and the probabilistic quantitative bias analysis (denoted by †). * = Not reportable due to cell counts ≤ 10 per CMS policies.
	Detailed Results for Confirmed ADE Signals
	Category :	Cardiac valve events
	Outcome :	Composite: valve disorder or intervention
	Analysis Set	Stratum	ADE Signal Confirmation			Weighted Fine-Gray				Unadjusted Descriptive Analyses for All Trials
			q	P(adj>1)	Confirmed	sHR	LCL	UCL	p	N	A	B	C	D	Risk A2	Risk A1	RD	NNH
	All Trials	Overall	0.149	0.26	No	1.08	0.97	1.19	0.149	40862	8614	28295	715	3238	0.0766	0.1027	0.026	38
	All Trials	Time stratified: 1-30 days	0.882	0	No	0.99	0.86	1.13	0.882	40862	8921	30210	408	1323	0.0437	0.042	-0.002
	All Trials	Time stratified: 31-91 days	1.01	0.06	No	1.04	0.87	1.24	0.674	31720	5940	24443	223	1114	0.0362	0.0436	0.007	135
	All Trials	Time stratified: 92-182 days	0.021	1	Yes	1.44	1.11	1.87	0.007	20609	2391	17333	84	801	0.0339	0.0442	0.01	98
	All Trials	Age 65-74 years	0.665	0.11	No	1.05	0.89	1.24	0.554	20283	3874	14624	261	1524	0.0631	0.0944	0.031	32
	All Trials	Age 75+ years	0.631	0.43	No	1.11	0.98	1.26	0.105	20579	4740	13671	454	1714	0.0874	0.1114	0.024	42
	All Trials	Male	0.576	0.22	No	1.07	0.92	1.24	0.384	20386	4062	14409	307	1608	0.0703	0.1004	0.03	33
	All Trials	Female	0.456	0.3	No	1.08	0.95	1.24	0.228	20476	4552	13886	408	1630	0.0823	0.1051	0.023	44
	All Trials	White Race	0.347	0.32	No	1.09	0.98	1.21	0.116	34051	7268	23428	607	2748	0.0771	0.105	0.028	36
	All Trials	Non-White Race	0.997	0	No	1	0.77	1.29	0.997	6811	1346	4867	108	490	0.0743	0.0915	0.017	58
	Trials 0 & 1	Overall	0.399	0.09	No	1.05	0.94	1.16	0.399	38802	7589	27450	634	3129	0.0771	0.1023	0.025	40
	Trials 0 & 1	Time stratified: 1-30 days	0.836	0	No	0.96	0.83	1.1	0.557	38802	7862	29296	361	1283	0.0439	0.042	-0.002
	Trials 0 & 1	Time stratified: 31-91 days	0.899	0	No	0.99	0.82	1.19	0.899	30154	5181	23698	202	1073	0.0375	0.0433	0.006	173
	Trials 0 & 1	Time stratified: 92-182 days	0.01	1	Yes	1.52	1.15	2.01	0.003	19820	2129	16847	71	773	0.0323	0.0439	0.012	86
	Trials 0 & 1	Age 65-74 years	0.764	0.08	No	1.04	0.88	1.24	0.636	19348	3426	14212	233	1477	0.0637	0.0941	0.03	33
	Trials 0 & 1	Age 75+ years	0.762	0.17	No	1.06	0.93	1.21	0.381	19454	4163	13238	401	1652	0.0879	0.1109	0.023	43
	Trials 0 & 1	Male	0.847	0	No	1.02	0.87	1.19	0.847	19437	3579	14026	277	1555	0.0718	0.0998	0.028	36
	Trials 0 & 1	Female	0.922	0.25	No	1.08	0.94	1.24	0.307	19365	4010	13424	357	1574	0.0817	0.1049	0.023	43
	Trials 0 & 1	White Race	1.318	0.23	No	1.07	0.96	1.2	0.22	32454	6439	22817	536	2662	0.0768	0.1045	0.028	36
	Trials 0 & 1	Non-White Race	0.739	0	No	0.91	0.7	1.19	0.493	6348	1150	4633	98	467	0.0785	0.0916	0.013	77
	Notes: A1 = Atorvastatin initiation; A2 = Newly initiated a different medication other than atorvastatin; N = Total number of patients in the analytic stratum; A = Number of A2 patients without the event; B = Number of A1 patients without the event; C = Number of A2 patients with the event; D = Number of A1 patients with the event; Risk A1 = Cumulative incidence (risk) in the A1 (atorvastatin) group; Risk A2 = Cumulative incidence (risk) in the A2 (comparator) group; RD = Risk difference; NNH = Number needed to harm. ADE Signal Confirmation metrics: q = Within-outcome Benjamini-Hochberg false-discovery-rate adjusted p-value; P(adj>1) = Proportion of 5,000 Monte Carlo draws from the probabilistic quantitative bias analysis in which the residual-confounding-adjusted subdistribution hazard ratio remained greater than 1. Confirmed = 1 if q ≤ 0.05 and P(adj>1) = 1; otherwise 0. Only analyses with at least 20 events in both treatment arms (C ≥ 20 and D ≥ 20) were included in the ADE Signal Confirmation analyses. Analyses that did not meet this threshold were excluded from both the Benjamini-Hochberg correction and the probabilistic quantitative bias analysis (denoted by †). * = Not reportable due to cell counts ≤ 10 per CMS policies.
	Detailed Results for Confirmed ADE Signals
	Category :	Sprains, strains, and tendon injury
	Outcome :	Sprains and strains, initial encounter
	Analysis Set	Stratum	ADE Signal Confirmation			Weighted Fine-Gray				Unadjusted Descriptive Analyses for All Trials
			q	P(adj>1)	Confirmed	sHR	LCL	UCL	p	N	A	B	C	D	Risk A2	Risk A1	RD	NNH
	All Trials	Overall	0.039	0.87	No	1.24	1.01	1.53	0.039	50319	12459	36959	147	754	0.0117	0.02	0.008	120
	All Trials	Time stratified: 1-30 days	0.576	0.69	No	1.18	0.82	1.69	0.384	50319	12555	37539	51	174	0.004	0.0046	0.001	1760
	All Trials	Time stratified: 31-91 days	0.431	0.96	No	1.3	0.91	1.86	0.144	40712	8848	31530	51	283	0.0057	0.0089	0.003	316
	All Trials	Time stratified: 92-182 days	0.559	0.43	No	1.11	0.78	1.58	0.559	26881	3648	22891	45	297	0.0122	0.0128	0.001	1605
	All Trials	Age 65-74 years	0.16	0.95	No	1.3	0.95	1.77	0.096	23192	4987	17770	57	378	0.0113	0.0208	0.01	105
	All Trials	Age 75+ years	0.259	0.76	No	1.2	0.91	1.58	0.207	27127	7472	19189	90	376	0.0119	0.0192	0.007	137
	All Trials	Male	0.014	1	Yes	1.72	1.2	2.45	0.003	24448	5699	18351	47	351	0.0082	0.0188	0.011	94
	All Trials	Female	0.726	0.1	No	1.05	0.81	1.35	0.726	25871	6760	18608	100	403	0.0146	0.0212	0.007	151
	All Trials	White Race	0.234	0.77	No	1.2	0.97	1.49	0.093	42014	10563	30681	131	639	0.0122	0.0204	0.008	123
	All Trials	Non-White Race	ɫ	ɫ	ɫ	1.51	0.78	2.93	0.225	8305	1896	6278	16	115	0.0084	0.018	0.01	104
	Trials 0 & 1	Overall	0.034	0.91	No	1.27	1.02	1.58	0.034	47463	10874	35727	127	735	0.0115	0.0202	0.009	116
	Trials 0 & 1	Time stratified: 1-30 days	0.414	0.68	No	1.17	0.8	1.71	0.414	47463	10955	36291	46	171	0.0042	0.0047	0.001	1967
	Trials 0 & 1	Time stratified: 31-91 days	0.654	0.91	No	1.27	0.87	1.86	0.218	38439	7652	30470	45	272	0.0058	0.0088	0.003	333
	Trials 0 & 1	Time stratified: 92-182 days	0.398	0.88	No	1.25	0.85	1.84	0.265	25733	3234	22171	36	292	0.011	0.013	0.002	503
	Trials 0 & 1	Age 65-74 years	0.189	0.9	No	1.27	0.92	1.75	0.151	21993	4352	17217	52	372	0.0118	0.0211	0.009	107
	Trials 0 & 1	Age 75+ years	0.216	0.9	No	1.26	0.93	1.71	0.129	25470	6522	18510	75	363	0.0114	0.0192	0.008	127
	Trials 0 & 1	Male	0.026	1	Yes	1.73	1.18	2.54	0.005	23143	4975	17786	41	341	0.0082	0.0188	0.011	94
	Trials 0 & 1	Female	0.592	0.26	No	1.08	0.82	1.41	0.592	24320	5899	17941	86	394	0.0144	0.0215	0.007	140
	Trials 0 & 1	White Race	0.181	0.84	No	1.23	0.98	1.55	0.072	39786	9263	29785	114	624	0.0122	0.0205	0.008	120
	Trials 0 & 1	Non-White Race	ɫ	ɫ	ɫ	1.5	0.73	3.11	0.272	7677	1611	5942	13	111	0.008	0.0183	0.01	97
	Notes: A1 = Atorvastatin initiation; A2 = Newly initiated a different medication other than atorvastatin; N = Total number of patients in the analytic stratum; A = Number of A2 patients without the event; B = Number of A1 patients without the event; C = Number of A2 patients with the event; D = Number of A1 patients with the event; Risk A1 = Cumulative incidence (risk) in the A1 (atorvastatin) group; Risk A2 = Cumulative incidence (risk) in the A2 (comparator) group; RD = Risk difference; NNH = Number needed to harm. ADE Signal Confirmation metrics: q = Within-outcome Benjamini-Hochberg false-discovery-rate adjusted p-value; P(adj>1) = Proportion of 5,000 Monte Carlo draws from the probabilistic quantitative bias analysis in which the residual-confounding-adjusted subdistribution hazard ratio remained greater than 1. Confirmed = 1 if q ≤ 0.05 and P(adj>1) = 1; otherwise 0. Only analyses with at least 20 events in both treatment arms (C ≥ 20 and D ≥ 20) were included in the ADE Signal Confirmation analyses. Analyses that did not meet this threshold were excluded from both the Benjamini-Hochberg correction and the probabilistic quantitative bias analysis (denoted by †). * = Not reportable due to cell counts ≤ 10 per CMS policies.
	Detailed Results for Confirmed ADE Signals
	Category :	Sprains, strains, and tendon injury
	Outcome :	Sprain
	Analysis Set	Stratum	ADE Signal Confirmation			Weighted Fine-Gray				Unadjusted Descriptive Analyses for All Trials
			q	P(adj>1)	Confirmed	sHR	LCL	UCL	p	N	A	B	C	D	Risk A2	Risk A1	RD	NNH
	All Trials	Overall	0.059	0.96	No	1.31	0.99	1.73	0.059	50321	12533	37330	75	383	0.0059	0.0102	0.004	238
	All Trials	Time stratified: 1-30 days	0.552	0.97	No	1.32	0.8	2.17	0.276	50321	12581	37622	27	91	0.0021	0.0024	0	3684
	All Trials	Time stratified: 31-91 days	0.525	0.61	No	1.15	0.75	1.77	0.525	40810	8894	31750	30	136	0.0034	0.0043	0.001	1107
	All Trials	Time stratified: 92-182 days	ɫ	ɫ	ɫ	1.37	0.8	2.34	0.252	27098	3698	23226	18	156	0.0048	0.0067	0.002	547
	All Trials	Age 65-74 years	0.244	1	No	1.49	0.93	2.38	0.098	23194	5020	17952	26	196	0.0052	0.0108	0.006	177
	All Trials	Age 75+ years	0.452	0.7	No	1.18	0.83	1.66	0.361	27127	7513	19378	49	187	0.0065	0.0096	0.003	325
	All Trials	Male	0.028	1	Yes	1.94	1.21	3.09	0.006	24450	5724	18520	24	182	0.0042	0.0097	0.006	180
	All Trials	Female	0.723	0.18	No	1.07	0.75	1.51	0.723	25871	6809	18810	51	201	0.0074	0.0106	0.003	319
	All Trials	White Race	0.445	0.7	No	1.18	0.88	1.58	0.267	42015	10626	30995	69	325	0.0065	0.0104	0.004	255
	All Trials	Non-White Race	ɫ	ɫ	ɫ	2.94	1.21	7.15	0.018	8306	1907	6335	*	58	*	0.0091	*	*
	Trials 0 & 1	Overall	0.067	0.97	No	1.32	0.98	1.78	0.067	47464	10936	36090	66	372	0.006	0.0102	0.004	238
	Trials 0 & 1	Time stratified: 1-30 days	0.993	0.74	No	1.19	0.72	1.98	0.496	47464	10976	36373	26	89	0.0024	0.0024	0	12872
	Trials 0 & 1	Time stratified: 31-91 days	0.527	0.65	No	1.16	0.73	1.85	0.527	38532	7692	30684	26	130	0.0034	0.0042	0.001	1176
	Trials 0 & 1	Time stratified: 92-182 days	ɫ	ɫ	ɫ	1.61	0.87	2.96	0.126	25942	3276	22499	14	153	0.0043	0.0068	0.002	400
	Trials 0 & 1	Age 65-74 years	0.641	1	No	1.42	0.87	2.3	0.16	21994	4381	17395	24	194	0.0054	0.011	0.006	179
	Trials 0 & 1	Age 75+ years	0.368	0.85	No	1.23	0.85	1.79	0.276	25470	6555	18695	42	178	0.0064	0.0094	0.003	326
	Trials 0 & 1	Male	ɫ	ɫ	ɫ	2.28	1.34	3.85	0.002	23144	4998	17951	19	176	0.0038	0.0097	0.006	169
	Trials 0 & 1	Female	0.908	0.01	No	1.02	0.71	1.47	0.908	24320	5938	18139	47	196	0.0079	0.0107	0.003	352
	Trials 0 & 1	White Race	0.539	0.73	No	1.19	0.87	1.63	0.27	39786	9316	30092	61	317	0.0065	0.0104	0.004	255
	Trials 0 & 1	Non-White Race	ɫ	ɫ	ɫ	3.05	1.15	8.06	0.024	7678	1620	5998	*	55	*	0.0091	*	*
	Notes: A1 = Atorvastatin initiation; A2 = Newly initiated a different medication other than atorvastatin; N = Total number of patients in the analytic stratum; A = Number of A2 patients without the event; B = Number of A1 patients without the event; C = Number of A2 patients with the event; D = Number of A1 patients with the event; Risk A1 = Cumulative incidence (risk) in the A1 (atorvastatin) group; Risk A2 = Cumulative incidence (risk) in the A2 (comparator) group; RD = Risk difference; NNH = Number needed to harm. ADE Signal Confirmation metrics: q = Within-outcome Benjamini-Hochberg false-discovery-rate adjusted p-value; P(adj>1) = Proportion of 5,000 Monte Carlo draws from the probabilistic quantitative bias analysis in which the residual-confounding-adjusted subdistribution hazard ratio remained greater than 1. Confirmed = 1 if q ≤ 0.05 and P(adj>1) = 1; otherwise 0. Only analyses with at least 20 events in both treatment arms (C ≥ 20 and D ≥ 20) were included in the ADE Signal Confirmation analyses. Analyses that did not meet this threshold were excluded from both the Benjamini-Hochberg correction and the probabilistic quantitative bias analysis (denoted by †). * = Not reportable due to cell counts ≤ 10 per CMS policies.
	Detailed Results for Confirmed ADE Signals
	Category :	Sprains, strains, and tendon injury
	Outcome :	Composite: sprain/strain/tendon injury
	Analysis Set	Stratum	ADE Signal Confirmation			Weighted Fine-Gray				Unadjusted Descriptive Analyses for All Trials
			q	P(adj>1)	Confirmed	sHR	LCL	UCL	p	N	A	B	C	D	Risk A2	Risk A1	RD	NNH
	All Trials	Overall	0.043	0.76	No	1.2	1.01	1.43	0.043	50317	12397	36656	208	1056	0.0165	0.028	0.012	87
	All Trials	Time stratified: 1-30 days	0.459	0.5	No	1.12	0.82	1.54	0.459	50317	12533	37467	72	245	0.0057	0.0065	0.001	1275
	All Trials	Time stratified: 31-91 days	0.62	0.79	No	1.21	0.9	1.62	0.207	40628	8802	31354	78	394	0.0088	0.0124	0.004	276
	All Trials	Time stratified: 92-182 days	0.647	0.54	No	1.13	0.83	1.55	0.431	26713	3608	22630	58	417	0.0158	0.0181	0.002	440
	All Trials	Age 65-74 years	0.267	0.84	No	1.23	0.94	1.61	0.134	23191	4966	17625	78	522	0.0155	0.0288	0.013	75
	All Trials	Age 75+ years	0.276	0.68	No	1.17	0.93	1.48	0.184	27126	7431	19031	130	534	0.0172	0.0273	0.01	99
	All Trials	Male	0.003	1	Yes	1.66	1.24	2.21	0.001	24446	5674	18207	71	494	0.0124	0.0264	0.014	71
	All Trials	Female	0.962	0	No	1.01	0.81	1.26	0.962	25871	6723	18449	137	562	0.02	0.0296	0.01	104
	All Trials	White Race	0.294	0.67	No	1.17	0.97	1.4	0.098	42012	10505	30422	188	897	0.0176	0.0286	0.011	90
	All Trials	Non-White Race	0.283	1	No	1.41	0.8	2.5	0.235	8305	1892	6234	20	159	0.0105	0.0249	0.014	69
	Trials 0 & 1	Overall	0.029	0.85	No	1.24	1.02	1.5	0.029	47463	10823	35432	178	1030	0.0162	0.0282	0.012	83
	Trials 0 & 1	Time stratified: 1-30 days	0.616	0.3	No	1.09	0.79	1.5	0.616	47463	10935	36220	66	242	0.006	0.0066	0.001	1568
	Trials 0 & 1	Time stratified: 31-91 days	0.517	0.89	No	1.25	0.91	1.74	0.172	38358	7615	30298	65	380	0.0085	0.0124	0.004	255
	Trials 0 & 1	Time stratified: 92-182 days	0.262	0.92	No	1.27	0.9	1.81	0.174	25573	3201	21917	47	408	0.0145	0.0183	0.004	263
	Trials 0 & 1	Age 65-74 years	0.197	0.84	No	1.23	0.92	1.63	0.158	21993	4335	17077	69	512	0.0157	0.0291	0.013	74
	Trials 0 & 1	Age 75+ years	0.179	0.85	No	1.23	0.96	1.6	0.108	25470	6488	18355	109	518	0.0165	0.0274	0.011	92
	Trials 0 & 1	Male	0.002	1	Yes	1.76	1.28	2.41	0	23143	4956	17646	60	481	0.012	0.0265	0.015	69
	Trials 0 & 1	Female	0.831	0.02	No	1.03	0.81	1.3	0.831	24320	5867	17786	118	549	0.0197	0.0299	0.01	98
	Trials 0 & 1	White Race	0.194	0.75	No	1.19	0.98	1.45	0.078	39786	9214	29532	163	877	0.0174	0.0288	0.011	87
	Trials 0 & 1	Non-White Race	ɫ	ɫ	ɫ	1.54	0.8	2.97	0.195	7677	1609	5900	15	153	0.0092	0.0253	0.016	62
	Notes: A1 = Atorvastatin initiation; A2 = Newly initiated a different medication other than atorvastatin; N = Total number of patients in the analytic stratum; A = Number of A2 patients without the event; B = Number of A1 patients without the event; C = Number of A2 patients with the event; D = Number of A1 patients with the event; Risk A1 = Cumulative incidence (risk) in the A1 (atorvastatin) group; Risk A2 = Cumulative incidence (risk) in the A2 (comparator) group; RD = Risk difference; NNH = Number needed to harm. ADE Signal Confirmation metrics: q = Within-outcome Benjamini-Hochberg false-discovery-rate adjusted p-value; P(adj>1) = Proportion of 5,000 Monte Carlo draws from the probabilistic quantitative bias analysis in which the residual-confounding-adjusted subdistribution hazard ratio remained greater than 1. Confirmed = 1 if q ≤ 0.05 and P(adj>1) = 1; otherwise 0. Only analyses with at least 20 events in both treatment arms (C ≥ 20 and D ≥ 20) were included in the ADE Signal Confirmation analyses. Analyses that did not meet this threshold were excluded from both the Benjamini-Hochberg correction and the probabilistic quantitative bias analysis (denoted by †). * = Not reportable due to cell counts ≤ 10 per CMS policies.
	Detailed Results for Confirmed ADE Signals
	Category :	Dizziness
	Outcome :	General sensation/perception signs and symptoms
	Analysis Set	Stratum	ADE Signal Confirmation			Weighted Fine-Gray				Unadjusted Descriptive Analyses for All Trials
			q	P(adj>1)	Confirmed	sHR	LCL	UCL	p	N	A	B	C	D	Risk A2	Risk A1	RD	NNH
	All Trials	Overall	0	0.86	No	1.24	1.12	1.37	0	46535	10866	31939	659	3071	0.0572	0.0877	0.031	33
	All Trials	Time stratified: 1-30 days	0.021	0.82	No	1.22	1.06	1.42	0.007	46535	11179	33699	346	1311	0.03	0.0374	0.007	135
	All Trials	Time stratified: 31-91 days	0.021	0.89	No	1.26	1.05	1.51	0.014	36255	7604	27422	205	1024	0.0263	0.036	0.01	103
	All Trials	Time stratified: 92-182 days	0.083	0.81	No	1.22	0.97	1.53	0.083	23400	3074	19482	108	736	0.0339	0.0364	0.002	406
	All Trials	Age 65-74 years	0.079	0.62	No	1.16	0.98	1.36	0.079	22060	4512	15845	269	1434	0.0563	0.083	0.027	37
	All Trials	Age 75+ years	0	0.97	No	1.32	1.16	1.5	0	24475	6354	16094	390	1637	0.0578	0.0923	0.034	29
	All Trials	Male	0.018	0.83	No	1.22	1.05	1.43	0.012	23016	5076	16218	288	1434	0.0537	0.0812	0.028	36
	All Trials	Female	0.001	0.91	No	1.26	1.1	1.45	0.001	23519	5790	15721	371	1637	0.0602	0.0943	0.034	29
	All Trials	White Race	0.002	0.79	No	1.21	1.09	1.35	0.001	39003	9245	26659	567	2532	0.0578	0.0867	0.029	35
	All Trials	Non-White Race	0.024	1	Yes	1.4	1.05	1.86	0.02	7532	1621	5280	92	539	0.0537	0.0926	0.039	26
	Trials 0 & 1	Overall	0.002	0.7	No	1.18	1.06	1.31	0.002	44160	9625	30965	599	2971	0.0586	0.0875	0.029	35
	Trials 0 & 1	Time stratified: 1-30 days	0.185	0.63	No	1.16	0.99	1.35	0.062	44160	9911	32666	313	1270	0.0306	0.0374	0.007	147
	Trials 0 & 1	Time stratified: 31-91 days	0.122	0.73	No	1.18	0.98	1.43	0.082	34430	6676	26581	186	987	0.0271	0.0358	0.009	115
	Trials 0 & 1	Time stratified: 92-182 days	0.14	0.73	No	1.19	0.94	1.51	0.14	22495	2755	18926	100	714	0.035	0.0364	0.001	753
	Trials 0 & 1	Age 65-74 years	0.33	0.32	No	1.09	0.92	1.29	0.33	21030	3991	15404	245	1390	0.0578	0.0828	0.025	40
	Trials 0 & 1	Age 75+ years	0.003	0.92	No	1.27	1.11	1.45	0.001	23130	5634	15561	354	1581	0.0591	0.0922	0.033	30
	Trials 0 & 1	Male	0.108	0.62	No	1.15	0.98	1.35	0.09	21917	4486	15770	266	1395	0.056	0.0813	0.025	40
	Trials 0 & 1	Female	0.021	0.82	No	1.21	1.05	1.4	0.007	22243	5139	15195	333	1576	0.0609	0.094	0.033	30
	Trials 0 & 1	White Race	0.021	0.63	No	1.16	1.04	1.3	0.011	37142	8224	25940	516	2462	0.059	0.0867	0.028	36
	Trials 0 & 1	Non-White Race	0.125	0.96	No	1.3	0.97	1.75	0.083	7018	1401	5025	83	509	0.0559	0.092	0.036	28
	Notes: A1 = Atorvastatin initiation; A2 = Newly initiated a different medication other than atorvastatin; N = Total number of patients in the analytic stratum; A = Number of A2 patients without the event; B = Number of A1 patients without the event; C = Number of A2 patients with the event; D = Number of A1 patients with the event; Risk A1 = Cumulative incidence (risk) in the A1 (atorvastatin) group; Risk A2 = Cumulative incidence (risk) in the A2 (comparator) group; RD = Risk difference; NNH = Number needed to harm. ADE Signal Confirmation metrics: q = Within-outcome Benjamini-Hochberg false-discovery-rate adjusted p-value; P(adj>1) = Proportion of 5,000 Monte Carlo draws from the probabilistic quantitative bias analysis in which the residual-confounding-adjusted subdistribution hazard ratio remained greater than 1. Confirmed = 1 if q ≤ 0.05 and P(adj>1) = 1; otherwise 0. Only analyses with at least 20 events in both treatment arms (C ≥ 20 and D ≥ 20) were included in the ADE Signal Confirmation analyses. Analyses that did not meet this threshold were excluded from both the Benjamini-Hochberg correction and the probabilistic quantitative bias analysis (denoted by †). * = Not reportable due to cell counts ≤ 10 per CMS policies.
	Detailed Results for Confirmed ADE Signals
	Category :	Dizziness
	Outcome :	Dizziness and giddiness
	Analysis Set	Stratum	ADE Signal Confirmation			Weighted Fine-Gray				Unadjusted Descriptive Analyses for All Trials
			q	P(adj>1)	Confirmed	sHR	LCL	UCL	p	N	A	B	C	D	Risk A2	Risk A1	RD	NNH
	All Trials	Overall	0	0.9	No	1.26	1.14	1.4	0	46537	10915	32064	612	2946	0.0531	0.0841	0.031	32
	All Trials	Time stratified: 1-30 days	0.02	0.85	No	1.24	1.06	1.44	0.007	46537	11203	33744	324	1266	0.0281	0.0362	0.008	124
	All Trials	Time stratified: 31-91 days	0.014	0.94	No	1.29	1.06	1.56	0.009	36321	7642	27508	190	981	0.0243	0.0344	0.01	98
	All Trials	Time stratified: 92-182 days	0.048	0.92	No	1.27	1	1.61	0.048	23477	3099	19581	98	699	0.0307	0.0345	0.004	262
	All Trials	Age 65-74 years	0.097	0.62	No	1.15	0.97	1.36	0.097	22060	4523	15892	258	1387	0.054	0.0803	0.026	38
	All Trials	Age 75+ years	0	1	No	1.37	1.19	1.57	0	24477	6392	16172	354	1559	0.0525	0.0879	0.035	28
	All Trials	Male	0.014	0.86	No	1.24	1.05	1.46	0.009	23017	5095	16261	270	1391	0.0503	0.0788	0.028	35
	All Trials	Female	0.001	0.94	No	1.29	1.12	1.49	0	23520	5820	15803	342	1555	0.0555	0.0896	0.034	29
	All Trials	White Race	0.001	0.84	No	1.23	1.1	1.38	0	39005	9288	26769	526	2422	0.0536	0.083	0.029	34
	All Trials	Non-White Race	0.021	1	Yes	1.43	1.06	1.91	0.017	7532	1627	5295	86	524	0.0502	0.09	0.04	25
	Trials 0 & 1	Overall	0.001	0.75	No	1.2	1.07	1.34	0.001	44160	9665	31087	559	2849	0.0547	0.084	0.029	34
	Trials 0 & 1	Time stratified: 1-30 days	0.097	0.65	No	1.16	0.99	1.36	0.064	44160	9929	32709	295	1227	0.0289	0.0362	0.007	137
	Trials 0 & 1	Time stratified: 31-91 days	0.185	0.79	No	1.21	0.99	1.47	0.062	34489	6707	26664	173	945	0.0251	0.0342	0.009	110
	Trials 0 & 1	Time stratified: 92-182 days	0.09	0.85	No	1.24	0.97	1.58	0.09	22567	2777	19022	91	677	0.0317	0.0344	0.003	379
	Trials 0 & 1	Age 65-74 years	0.394	0.27	No	1.08	0.91	1.28	0.394	21030	4001	15451	235	1343	0.0555	0.08	0.024	41
	Trials 0 & 1	Age 75+ years	0.001	0.97	No	1.31	1.14	1.51	0	23130	5664	15636	324	1506	0.0541	0.0879	0.034	30
	Trials 0 & 1	Male	0.111	0.67	No	1.16	0.99	1.38	0.074	21917	4502	15812	250	1353	0.0526	0.0788	0.026	38
	Trials 0 & 1	Female	0.017	0.84	No	1.23	1.06	1.43	0.006	22243	5163	15275	309	1496	0.0565	0.0892	0.033	31
	Trials 0 & 1	White Race	0.015	0.69	No	1.17	1.04	1.32	0.008	37142	8259	26048	481	2354	0.055	0.0829	0.028	36
	Trials 0 & 1	Non-White Race	0.089	0.97	No	1.32	0.97	1.8	0.074	7018	1406	5039	78	495	0.0526	0.0894	0.037	27
	Notes: A1 = Atorvastatin initiation; A2 = Newly initiated a different medication other than atorvastatin; N = Total number of patients in the analytic stratum; A = Number of A2 patients without the event; B = Number of A1 patients without the event; C = Number of A2 patients with the event; D = Number of A1 patients with the event; Risk A1 = Cumulative incidence (risk) in the A1 (atorvastatin) group; Risk A2 = Cumulative incidence (risk) in the A2 (comparator) group; RD = Risk difference; NNH = Number needed to harm. ADE Signal Confirmation metrics: q = Within-outcome Benjamini-Hochberg false-discovery-rate adjusted p-value; P(adj>1) = Proportion of 5,000 Monte Carlo draws from the probabilistic quantitative bias analysis in which the residual-confounding-adjusted subdistribution hazard ratio remained greater than 1. Confirmed = 1 if q ≤ 0.05 and P(adj>1) = 1; otherwise 0. Only analyses with at least 20 events in both treatment arms (C ≥ 20 and D ≥ 20) were included in the ADE Signal Confirmation analyses. Analyses that did not meet this threshold were excluded from both the Benjamini-Hochberg correction and the probabilistic quantitative bias analysis (denoted by †). * = Not reportable due to cell counts ≤ 10 per CMS policies.
	Detailed Results for Confirmed ADE Signals
	Category :	Abnormal symptoms
	Outcome :	Acute hepatic failure
	Analysis Set	Stratum	ADE Signal Confirmation			Weighted Fine-Gray				Unadjusted Descriptive Analyses for All Trials
			q	P(adj>1)	Confirmed	sHR	LCL	UCL	p	N	A	B	C	D	Risk A2	Risk A1	RD	NNH
	All Trials	Overall	0.007	1	Yes	1.72	1.16	2.55	0.007	49350	12049	37050	42	209	0.0035	0.0056	0.002	468
	All Trials	Time stratified: 1-30 days	0.359	0.94	No	1.29	0.75	2.24	0.359	49350	12068	37187	23	72	0.0019	0.0019	0	33137
	All Trials	Time stratified: 31-91 days	ɫ	ɫ	ɫ	3.21	1.56	6.59	0.001	40066	8521	31457	11	77	0.0013	0.0024	0.001	868
	All Trials	Time stratified: 92-182 days	ɫ	ɫ	ɫ	1.14	0.49	2.63	0.76	26858	3592	23198	*	60	*	0.0026	*	*
	All Trials	Age 65-74 years	ɫ	ɫ	ɫ	1.91	1.02	3.56	0.042	22822	4836	17882	15	89	0.0031	0.005	0.002	538
	All Trials	Age 75+ years	0.179	1	No	1.63	0.98	2.71	0.06	26528	7213	19168	27	120	0.0037	0.0062	0.002	401
	All Trials	Male	0.293	0.99	No	1.33	0.78	2.28	0.293	23993	5489	18373	23	108	0.0042	0.0058	0.002	598
	All Trials	Female	ɫ	ɫ	ɫ	2.27	1.29	4.02	0.005	25357	6560	18677	19	101	0.0029	0.0054	0.002	402
	All Trials	White Race	0.099	1	No	1.47	0.98	2.23	0.066	41369	10274	30881	40	174	0.0039	0.0056	0.002	580
	All Trials	Non-White Race	ɫ	ɫ	ɫ	5.87	1.32	26.13	0.02	7981	1775	6169	*	35	*	0.0056	*	*
	Trials 0 & 1	Overall	0.022	1	Yes	1.61	1.07	2.43	0.022	46744	10630	35870	39	205	0.0037	0.0057	0.002	493
	Trials 0 & 1	Time stratified: 1-30 days	0.658	0.53	No	1.13	0.65	1.96	0.658	46744	10646	36004	23	71	0.0022	0.002	0
	Trials 0 & 1	Time stratified: 31-91 days	ɫ	ɫ	ɫ	3.5	1.59	7.73	0.002	37975	7451	30439	*	76	*	0.0025	*	*
	Trials 0 & 1	Time stratified: 92-182 days	ɫ	ɫ	ɫ	1.11	0.46	2.67	0.809	25769	3207	22497	*	58	*	0.0026	*	*
	Trials 0 & 1	Age 65-74 years	ɫ	ɫ	ɫ	1.71	0.91	3.18	0.093	21731	4275	17353	15	88	0.0035	0.005	0.002	646
	Trials 0 & 1	Age 75+ years	0.293	1	No	1.57	0.92	2.68	0.098	25013	6355	18517	24	117	0.0038	0.0063	0.003	397
	Trials 0 & 1	Male	0.358	0.96	No	1.3	0.74	2.3	0.358	22806	4847	17832	20	107	0.0041	0.006	0.002	539
	Trials 0 & 1	Female	ɫ	ɫ	ɫ	2.01	1.14	3.56	0.016	23938	5783	18038	19	98	0.0033	0.0054	0.002	470
	Trials 0 & 1	White Race	0.185	1	No	1.4	0.91	2.14	0.124	39322	9104	30009	37	172	0.004	0.0057	0.002	606
	Trials 0 & 1	Non-White Race	ɫ	ɫ	ɫ	5.07	1.14	22.61	0.033	7422	1526	5861	*	33	*	0.0056	*	*
	Notes: A1 = Atorvastatin initiation; A2 = Newly initiated a different medication other than atorvastatin; N = Total number of patients in the analytic stratum; A = Number of A2 patients without the event; B = Number of A1 patients without the event; C = Number of A2 patients with the event; D = Number of A1 patients with the event; Risk A1 = Cumulative incidence (risk) in the A1 (atorvastatin) group; Risk A2 = Cumulative incidence (risk) in the A2 (comparator) group; RD = Risk difference; NNH = Number needed to harm. ADE Signal Confirmation metrics: q = Within-outcome Benjamini-Hochberg false-discovery-rate adjusted p-value; P(adj>1) = Proportion of 5,000 Monte Carlo draws from the probabilistic quantitative bias analysis in which the residual-confounding-adjusted subdistribution hazard ratio remained greater than 1. Confirmed = 1 if q ≤ 0.05 and P(adj>1) = 1; otherwise 0. Only analyses with at least 20 events in both treatment arms (C ≥ 20 and D ≥ 20) were included in the ADE Signal Confirmation analyses. Analyses that did not meet this threshold were excluded from both the Benjamini-Hochberg correction and the probabilistic quantitative bias analysis (denoted by †). * = Not reportable due to cell counts ≤ 10 per CMS policies.
	Detailed Results for Confirmed ADE Signals
	Category :	Abnormal symptoms
	Outcome :	Biliary tract disease
	Analysis Set	Stratum	ADE Signal Confirmation			Weighted Fine-Gray				Unadjusted Descriptive Analyses for All Trials
			q	P(adj>1)	Confirmed	sHR	LCL	UCL	p	N	A	B	C	D	Risk A2	Risk A1	RD	NNH
	All Trials	Overall	0.047	0.76	No	1.2	1	1.44	0.047	49510	11995	36355	219	941	0.0179	0.0252	0.007	137
	All Trials	Time stratified: 1-30 days	0.12	0.91	No	1.27	0.97	1.65	0.08	49510	12105	36952	109	344	0.0089	0.0092	0	3341
	All Trials	Time stratified: 31-91 days	0.235	0.99	No	1.35	0.97	1.89	0.078	39885	8508	30975	62	340	0.0072	0.0109	0.004	276
	All Trials	Time stratified: 92-182 days	0.325	0	No	0.84	0.59	1.19	0.325	26471	3535	22631	48	257	0.0134	0.0112	-0.002	-
	All Trials	Age 65-74 years	0.932	0.08	No	1.04	0.77	1.41	0.777	22886	4819	17605	76	386	0.0155	0.0215	0.006	169
	All Trials	Age 75+ years	0.04	0.98	No	1.33	1.06	1.66	0.013	26624	7176	18750	143	555	0.0195	0.0287	0.009	109
	All Trials	Male	0.954	0	No	0.99	0.76	1.29	0.954	24067	5462	18054	108	443	0.0194	0.0239	0.005	219
	All Trials	Female	0.016	1	Yes	1.45	1.14	1.85	0.003	25443	6533	18301	111	498	0.0167	0.0265	0.01	102
	All Trials	White Race	0.094	0.82	No	1.22	1	1.48	0.047	41500	10232	30314	183	771	0.0176	0.0248	0.007	138
	All Trials	Non-White Race	0.952	0.44	No	1.11	0.72	1.73	0.635	8010	1763	6041	36	170	0.02	0.0274	0.007	136
	Trials 0 & 1	Overall	0.085	0.71	No	1.18	0.98	1.43	0.085	46744	10479	35167	190	908	0.0178	0.0252	0.007	136
	Trials 0 & 1	Time stratified: 1-30 days	0.265	0.78	No	1.21	0.92	1.59	0.177	46744	10571	35743	98	332	0.0092	0.0092	0	56953
	Trials 0 & 1	Time stratified: 31-91 days	0.268	1	No	1.37	0.95	1.99	0.089	37683	7358	29948	51	326	0.0069	0.0108	0.004	257
	Trials 0 & 1	Time stratified: 92-182 days	0.376	0	No	0.84	0.58	1.23	0.376	25349	3127	21931	41	250	0.0129	0.0113	-0.002
	Trials 0 & 1	Age 65-74 years	0.94	0	No	1.01	0.74	1.39	0.94	21731	4223	17068	67	373	0.0156	0.0214	0.006	173
	Trials 0 & 1	Age 75+ years	0.061	0.98	No	1.32	1.04	1.68	0.02	25013	6256	18099	123	535	0.0193	0.0287	0.009	106
	Trials 0 & 1	Male	0.791	0	No	0.94	0.72	1.23	0.659	22806	4771	17507	96	432	0.0197	0.0241	0.004	230
	Trials 0 & 1	Female	0.019	1	Yes	1.49	1.14	1.94	0.003	23938	5708	17660	94	476	0.0162	0.0262	0.01	100
	Trials 0 & 1	White Race	0.204	0.74	No	1.19	0.97	1.46	0.102	39322	8979	29430	162	751	0.0177	0.0249	0.007	140
	Trials 0 & 1	Non-White Race	0.858	0.6	No	1.15	0.71	1.87	0.572	7422	1500	5737	28	157	0.0183	0.0266	0.008	120
	Notes: A1 = Atorvastatin initiation; A2 = Newly initiated a different medication other than atorvastatin; N = Total number of patients in the analytic stratum; A = Number of A2 patients without the event; B = Number of A1 patients without the event; C = Number of A2 patients with the event; D = Number of A1 patients with the event; Risk A1 = Cumulative incidence (risk) in the A1 (atorvastatin) group; Risk A2 = Cumulative incidence (risk) in the A2 (comparator) group; RD = Risk difference; NNH = Number needed to harm. ADE Signal Confirmation metrics: q = Within-outcome Benjamini-Hochberg false-discovery-rate adjusted p-value; P(adj>1) = Proportion of 5,000 Monte Carlo draws from the probabilistic quantitative bias analysis in which the residual-confounding-adjusted subdistribution hazard ratio remained greater than 1. Confirmed = 1 if q ≤ 0.05 and P(adj>1) = 1; otherwise 0. Only analyses with at least 20 events in both treatment arms (C ≥ 20 and D ≥ 20) were included in the ADE Signal Confirmation analyses. Analyses that did not meet this threshold were excluded from both the Benjamini-Hochberg correction and the probabilistic quantitative bias analysis (denoted by †). * = Not reportable due to cell counts ≤ 10 per CMS policies.

### Sheet: Table S8
	Quantitative bias analysis assessing robustness of selected associations to residual confounding
	Confirmed Outcomes			Weighted Fine-Gray						E-Value				Probabilistic bias-adjusted						Deterministic bias-adjusted
	Outcome	Analytic Set	Stratum	sHR	LCL	UCL	p			Estimate	CI			sHR-adj	2.5th-adj	97.5th-adj	P(adj>1)			sHR-adj	min	max
	Bleeding events
	Acute hemorrhagic cerebrovascular disease	All trials	Overall	1.43	1	2.04	0.05			2.21	1.01			1.27	1.082	1.389	1			1.31	1.03	1.41
	Acute hemorrhagic cerebrovascular disease	All trials	Time stratified: 1-30 days	2.2	1.35	3.58	0.002			3.82	2.03			1.954	1.66	2.133	1			2.01	1.59	2.17
	Acute hemorrhagic cerebrovascular disease	Trials 0 & 1	Overall	1.5	1.02	2.2	0.039			2.36	1.16			1.333	1.136	1.458	1			1.37	1.08	1.48
	Intracranial Hemorrhage (traumatic & non-traumatic)	All trials	Time stratified: 1-30 days	1.91	1.13	3.23	0.016			3.22	1.5			1.7	1.441	1.854	1			1.74	1.38	1.88
	Cardiac valve events
	Nonrheumatic and unspecified valve disorders	All trials	Time stratified: 92-182 days	1.48	1.13	1.94	0.004			2.33	1.52			1.32	1.121	1.442	1			1.36	1.07	1.46
	Nonrheumatic and unspecified valve disorders	Trials 0 & 1	Time stratified: 92-182 days	1.58	1.18	2.11	0.002			2.53	1.65			1.406	1.194	1.536	1			1.44	1.14	1.56
	Nonrheumatic valve disease	All trials	Time stratified: 92-182 days	1.5	1.14	1.98	0.004			2.38	1.54			1.337	1.139	1.463	1			1.38	1.09	1.49
	Nonrheumatic valve disease	Trials 0 & 1	Time stratified: 92-182 days	1.6	1.19	2.15	0.002			2.58	1.67			1.422	1.211	1.555	1			1.46	1.16	1.58
	Cardiac valve intervention procedure	All trials	Overall	1.83	1.12	2.98	0.016			3.06	1.49			1.622	1.382	1.777	1			1.67	1.32	1.8
	Cardiac valve intervention procedure	Trials 0 & 1	Overall	1.74	1.04	2.89	0.034			2.87	1.25			1.542	1.314	1.689	1			1.59	1.25	1.72
	Composite: valve disorder or intervention	All trials	Time stratified: 92-182 days	1.44	1.11	1.87	0.007			2.23	1.45			1.282	1.087	1.398	1			1.32	1.04	1.42
	Composite: valve disorder or intervention	Trials 0 & 1	Time stratified: 92-182 days	1.52	1.15	2.01	0.003			2.41	1.56			1.355	1.149	1.477	1			1.39	1.1	1.5
	Sprains, strains, and tendon injury
	Sprains and strains, initial encounter	All trials	Male	1.72	1.2	2.45	0.003			2.82	1.7			1.527	1.297	1.666	1			1.57	1.24	1.69
	Sprains and strains, initial encounter	Trials 0 & 1	Male	1.73	1.18	2.54	0.005			2.85	1.64			1.539	1.307	1.679	1			1.58	1.25	1.71
	Sprain	All trials	Male	1.94	1.21	3.09	0.006			3.28	1.72			1.723	1.464	1.883	1			1.77	1.4	1.91
	Composite: sprain/strain/tendon injury	All trials	Male	1.66	1.24	2.21	0.001			2.7	1.79			1.472	1.25	1.609	1			1.52	1.2	1.64
	Composite: sprain/strain/tendon injury	Trials 0 & 1	Male	1.76	1.28	2.41	0			2.91	1.89			1.561	1.326	1.707	1			1.61	1.27	1.74
	Dizziness
	General sensation/perception signs and symptoms	All trials	Non-White Race	1.4	1.05	1.86	0.02			2.15	1.3			1.248	1.061	1.362	1			1.28	1.01	1.38
	Dizziness and giddiness	All trials	Non-White Race	1.43	1.06	1.91	0.017			2.21	1.33			1.267	1.083	1.387	1			1.3	1.03	1.41
	Abnormal symptoms
	Acute hepatic failure – narrow definition	All trials	Overall	1.72	1.16	2.55	0.007			2.83	1.59			1.532	1.301	1.673	1			1.57	1.24	1.7
	Acute hepatic failure – narrow definition	Trials 0 & 1	Overall	1.61	1.07	2.43	0.022			2.61	1.35			1.436	1.219	1.569	1			1.48	1.16	1.59
	Biliary tract disease	All trials	Female	1.45	1.14	1.85	0.003			2.26	1.53			1.29	1.095	1.414	1			1.33	1.05	1.43
	Biliary tract disease	Trials 0 & 1	Female	1.49	1.14	1.94	0.003			2.35	1.55			1.324	1.124	1.452	1			1.36	1.08	1.47
	Notes: Weighted Fine-Gray columns show the observed subdistribution hazard ratio (sHR) with lower and upper 95% confidence limits (LCL, UCL) and p-value from the inverse-probability-weighted Fine-Gray model. E-Value Estimate is the minimum risk-ratio association an unmeasured confounder would need with both exposure and outcome to fully explain away the observed point estimate; E-Value CI is the corresponding value required to explain away the confidence interval. Probabilistic bias-adjusted columns report the median adjusted sHR (sHR-adj), the 2.5th and 97.5th percentiles of the distribution of adjusted sHRs obtained by sampling bias parameters from their prior distributions, and P(adj>1), the proportion of simulated bias-adjusted sHRs that remained greater than 1. Deterministic bias-adjusted columns report the median adjusted sHR (sHR-adj) and the minimum–maximum adjusted values across fixed bias-parameter scenarios. Full bias parameters and methods are provided in the Methods/Supplement. Analytic Set “All trials” is the primary analysis; “Trials 0 & 1” is a sensitivity analysis.

### Sheet: Table S9
		Treatment Strategies
	New Medications Initiated w/in 6M Post-Discharge	A1 - Yes Atorvastatin		A2 - No Atorvastatin
		N = 39948		N = 19182
		Freq	%	Freq	%
	CLOPIDOGREL BISULFATE	18528	0.463803	7274	0.37921
	NITROGLYCERIN	9980	0.249825	4084	0.212908
	ROSUVASTATIN CALCIUM	1600	0.0400521	3842	0.200292
	ATORVASTATIN CALCIUM	39948	1	3648	0.190178
	METOPROLOL TARTRATE	9385	0.23493	3536	0.184339
	FUROSEMIDE	6246	0.156353	3246	0.169221
	LISINOPRIL	9543	0.238886	3226	0.168179
	METOPROLOL SUCCINATE	7970	0.199509	3111	0.162183
	CARVEDILOL	6184	0.154801	2695	0.140496
	PANTOPRAZOLE SODIUM	4642	0.116201	2199	0.114639
	TICAGRELOR	6817	0.170647	2176	0.11344
	APIXABAN	3810	0.095374	2018	0.105203
	POTASSIUM CHLORIDE	3610	0.0903675	1971	0.102753
	AMLODIPINE BESYLATE	4157	0.10406	1917	0.0999374
	PRAVASTATIN SODIUM	548	0.0137178	1853	0.096601
	ISOSORBIDE MONONITRATE	2779	0.0695654	1692	0.0882077
	LOSARTAN POTASSIUM	3528	0.0883148	1503	0.0783547
	AMIODARONE HCL	2570	0.0643336	1350	0.0703785
	CEPHALEXIN	2546	0.0637329	1347	0.0702221
	PREDNISONE	2237	0.0559978	1316	0.068606
	SIMVASTATIN	216	0.00540703	1208	0.0629757
	HYDROCODONE/ACETAMINOPHEN	2220	0.0555722	1147	0.0597956
	LEVOFLOXACIN	1721	0.043081	1143	0.0595871
	CIPROFLOXACIN HCL	1888	0.0472614	1140	0.0594307
	AMOXICILLIN/POTASSIUM CLAV	1812	0.045359	1086	0.0566156
	SPIRONOLACTONE	2072	0.0518674	1037	0.0540611
	AZITHROMYCIN	1827	0.0457345	1034	0.0539047
	TRAMADOL HCL	1862	0.0466106	1004	0.0523407
	ALBUTEROL SULFATE	1649	0.0412787	926	0.0482744
	DOXYCYCLINE HYCLATE	1437	0.0359718	876	0.0456678
	SULFAMETHOXAZOLE/TRIMETHOPRIM	1564	0.0391509	838	0.0436868
	AMOXICILLIN	1696	0.0424552	837	0.0436347
	WARFARIN SODIUM	1331	0.0333183	718	0.0374309
	GABAPENTIN	1119	0.0280114	694	0.0361798
	FAMOTIDINE	1555	0.0389256	683	0.0356063
	TAMSULOSIN HCL	1285	0.0321668	634	0.0330518
	METHYLPREDNISOLONE	1136	0.028437	633	0.0329997
	HYDRALAZINE HCL	1041	0.0260589	630	0.0328433
	RIVAROXABAN	1116	0.0279363	613	0.031957
	OMEPRAZOLE	1143	0.0286122	609	0.0317485
	FLUTICASONE PROPIONATE	1090	0.0272855	596	0.0310708
	NITROFURANTOIN MONOHYD/M-CRYST	959	0.0240062	576	0.0300282
	METFORMIN HCL	1267	0.0317162	523	0.0272651
	HYDROCHLOROTHIAZIDE	1113	0.0278612	523	0.0272651
	OXYCODONE HCL/ACETAMINOPHEN	1017	0.0254581	518	0.0270045
	TRIAMCINOLONE ACETONIDE	988	0.0247322	447	0.0233031

### Sheet: Table S10
	Item no.				Checklist item					Location reported
	Abstract
	1	a				Identify that the study attempts to emulate a target trial using observational data. State the study objectives and briefly summarize the specified target trial.				Objective
		b				Report the data sources used for emulation.				Methods
		c				Summarize key assumptions, statistical methods, findings and conclusions.				Methods, Results, and Conclusion
	Introduction
	2	Background				Describe the scientific background of the study and the gap in knowledge.				First paragraph
	3	Causal question				Summarize the causal question.				Third paragraph
	4	Rationale				Describe the rationale for emulating a target trial with the available data. Cite randomized trials informing the design of the target trial if applicable.				Third paragraph
	Methods
	5	Data sources		Cite the data sources contributing to the analyses and for each one describe the following: original purpose, type, the geographic locations, setting and time-period. If relevant, describe how the data were linked or pooled.						Study Population and Sequential Trial Framework
	6	Target trial specification						Target trial emulation		Location item 6 (specification) reported	Location item 7 (emulation) reported
		Specify the components of the target trial protocol that would answer the causal question.					7	Describe how the components of the target trial protocol were emulated with the observational data, including how all variables were measured or ascertained.
		Eligibility criteria						Eligibility criteria			Study Population and Sequential Trial Framework
		a	Describe the eligibility criteria.					a	Describe how the eligibility criteria were operationalized with the data.
		Treatment strategies						Treatment strategies			Treatment Strategies
		b	Describe the treatment strategies that would be compared.					b	Describe how the treatment strategies were operationalized with the data.
		Assignment procedures						Assignment procedures			Treatment Strategies
		c	Report that eligible individuals would be randomly assigned to treatment strategies and may be aware of their treatment allocation.					c	Describe how assignment to treatment strategies was operationalized with the data.
		Follow-up						Follow-up			Follow-up and Censoring
		d	Clarify that follow-up would start at time of assignment to the treatment strategies. Specify when follow-up would end.					d	Clarify that follow-up starts at the time individuals were assigned to the treatment strategies. Describe how the end of follow-up was operationalized with the data.
		Outcomes						Outcomes			Outcomes
		e	Describe the outcomes.					e	Describe how the outcomes were operationalized with the data.
		Causal contrasts						Causal contrasts			Statistical Analysis
		f	Describe the causal contrasts of interest, including effect measures.					f	Describe how the causal contrasts were operationalized with the data, including effect measures.
		Identifying assumptions						Identifying assumptions			Statistical Analysis
		g	Describe assumptions that would be made to identify each causal estimand. Describe the variables, if any, related to these assumptions.					g.i	For each causal estimand, describe assumptions made to identify it, including assumptions regarding baseline confounding due to lack of randomization.
								g.ii	Describe how the variables related to these assumptions were operationalized with the data		Statistical Analysis
		Data analysis plan						Data analysis plan			Statistical Analysis
		h	For each causal estimand, describe the data analysis procedures and any associated statistical modelling assumptions, including approaches for handling missing data.					h.i	For each causal estimand, describe the data analysis procedures and any associated statistical modelling assumptions, including approaches for handling missing data.
								h.ii	For each causal estimand, describe any additional analyses conducted to assess the sensitivity of the results to the choice of operationalizations, assumptions and analysis.		Statistical Analysis
	Results
	8	Participant selection				Report numbers of individuals assessed for eligibility, eligible, and assigned to each treatment strategy. A flow diagram is strongly recommended.				RESULTS - Study Cohort and Table S4
	9	Baseline data				Describe the distribution of characteristics of individuals at baseline, by treatment strategy.				Baseline Characteristics and Table 2
	10	Follow-up				Summarize length of follow-up and describe reasons for end of follow-up for each treatment strategy and causal contrast.				RESULTS - Study Cohort and Table S5
	11	Missing data				Describe the frequency of missing data in all variables, by treatment strategy when applicable.				n/a
	12	Outcomes				Describe the frequency or distribution of each outcome, by treatment strategy.				RESULTS - Confirmation of Previously Detected ADE Signals and Table 5
	13	Effect estimates				Report the effect estimates for each causal contrast with corresponding measures of precision, including both absolute and relative measures of effect, when applicable.				RESULTS - Confirmation of Previously Detected ADE Signals, Table 5, and Table S7
	14	Additional analyses				Report results of all analyses to assess the sensitivity of the estimates to choices in operationalizations, assumptions and analysis.				RESULTS - Confirmation of Previously Detected ADE Signals, Table 5, Table S8, and Table S11
	Discussion
	15	Interpretation		Provide an interpretation of the key findings.						DISCUSSION
	16	Limitations		Discuss the limitations of the study considering differences between the target trial and its emulation and the plausibility of assumptions, including assumptions regarding baseline confounding due to lack of randomization.						DISCUSSION
	Other information
	17	Ethics				Provide the institutional research board or ethics committee that approved the study and approval numbers, if relevant.				ETHICS STATEMENT
	18	Registration				State whether, when and where the study protocol was registered.				n/a
	19	Sharing of study materials				Provide information on whether data, analytic code and/or other materials are accessible, and where and how they can be accessed.				DATA AVAILABILITY STATEMENT
	20	Funding sources				Provide the sources of funding and detail the role of the funders in the design, conduct and reporting of the study.				FUNDING DISCLOSURE
	21	Conflicts of interest				State any conflicts of interest and financial disclosures for all authors.				CONFLICTS OF INTEREST

### Sheet: Table S11
	Effect of Atorvastatin on Confirmed Outcomes, Stratified by Concomitant High-Risk Antithrombotic Therapy (HRAT)
				Weighted Fine-Gray
	Outcome	Stratum	Comparison	sHR	LCL	UCL	p
	Acute hemorrhagic cerebrovascular disease	overall	No high-risk antithrombotic therapy	1.48	0.9	2.43	0.12
	Acute hemorrhagic cerebrovascular disease	overall	High-risk antithrombotic therapy	1.38	0.83	2.29	0.216
	Acute hemorrhagic cerebrovascular disease	overall	Interaction (atorvastatin × HRAT)	0.93	0.46	1.88	0.838
	Acute hemorrhagic cerebrovascular disease	Age 65-74 years	No high-risk antithrombotic therapy	1.97	0.96	4.03	0.064
	Acute hemorrhagic cerebrovascular disease	Age 65-74 years	High-risk antithrombotic therapy	0.85	0.42	1.71	0.641
	Acute hemorrhagic cerebrovascular disease	Age 65-74 years	Interaction (atorvastatin × HRAT)	0.43	0.16	1.16	0.097
	Acute hemorrhagic cerebrovascular disease	Age 75+ years	No high-risk antithrombotic therapy	1.25	0.65	2.4	0.494
	Acute hemorrhagic cerebrovascular disease	Age 75+ years	High-risk antithrombotic therapy	2.28	1.13	4.58	0.021
	Acute hemorrhagic cerebrovascular disease	Age 75+ years	Interaction (atorvastatin × HRAT)	1.81	0.7	4.7	0.221
	Acute hemorrhagic cerebrovascular disease	Male	No high-risk antithrombotic therapy	2.35	1	5.48	0.049
	Acute hemorrhagic cerebrovascular disease	Male	High-risk antithrombotic therapy	1.05	0.51	2.17	0.887
	Acute hemorrhagic cerebrovascular disease	Male	Interaction (atorvastatin × HRAT)	0.45	0.15	1.35	0.155
	Acute hemorrhagic cerebrovascular disease	Female	No high-risk antithrombotic therapy	1.04	0.56	1.92	0.9
	Acute hemorrhagic cerebrovascular disease	Female	High-risk antithrombotic therapy	1.82	0.91	3.67	0.092
	Acute hemorrhagic cerebrovascular disease	Female	Interaction (atorvastatin × HRAT)	1.75	0.69	4.45	0.237
	Acute hemorrhagic cerebrovascular disease	White Race	No high-risk antithrombotic therapy	1.84	1.03	3.31	0.041
	Acute hemorrhagic cerebrovascular disease	White Race	High-risk antithrombotic therapy	1.38	0.78	2.43	0.269
	Acute hemorrhagic cerebrovascular disease	White Race	Interaction (atorvastatin × HRAT)	0.75	0.33	1.69	0.484
	Acute hemorrhagic cerebrovascular disease	Non-White Race	No high-risk antithrombotic therapy	0.86	0.34	2.17	0.754
	Acute hemorrhagic cerebrovascular disease	Non-White Race	High-risk antithrombotic therapy	1.34	0.45	3.99	0.599
	Acute hemorrhagic cerebrovascular disease	Non-White Race	Interaction (atorvastatin × HRAT)	1.55	0.37	6.44	0.544
	Acute hemorrhagic cerebrovascular disease	Time stratified: 1-30 days	No high-risk antithrombotic therapy	2.67	1.33	5.33	0.006
	Acute hemorrhagic cerebrovascular disease	Time stratified: 1-30 days	High-risk antithrombotic therapy	1.74	0.87	3.49	0.118
	Acute hemorrhagic cerebrovascular disease	Time stratified: 1-30 days	Interaction (atorvastatin × HRAT)	0.65	0.24	1.74	0.394
	Acute hemorrhagic cerebrovascular disease	Time stratified: 31-91 days	No high-risk antithrombotic therapy	0.47	0.21	1.04	0.064
	Acute hemorrhagic cerebrovascular disease	Time stratified: 31-91 days	High-risk antithrombotic therapy	0.8	0.35	1.85	0.61
	Acute hemorrhagic cerebrovascular disease	Time stratified: 31-91 days	Interaction (atorvastatin × HRAT)	1.7	0.54	5.38	0.365
	Acute hemorrhagic cerebrovascular disease	Time stratified: 92-182 days	No high-risk antithrombotic therapy	2.02	0.58	7.06	0.273
	Acute hemorrhagic cerebrovascular disease	Time stratified: 92-182 days	High-risk antithrombotic therapy	1.91	0.56	6.51	0.298
	Acute hemorrhagic cerebrovascular disease	Time stratified: 92-182 days	Interaction (atorvastatin × HRAT)	0.95	0.16	5.48	0.954
	HRAT = high-risk antithrombotic therapy, defined as dispensing on the trial start date of clopidogrel, ticagrelor, prasugrel, warfarin, rivaroxaban, apixaban, dabigatran, edoxaban, enoxaparin, or unfractionated heparin. sHR = subdistribution hazard ratio from inverse-probability-weighted Fine-Gray models treating death as a competing risk; LCL/UCL = lower/upper 95% confidence limits. “No high-risk antithrombotic therapy” and “High-risk antithrombotic therapy” are the estimated effects of atorvastatin in the absence and presence of HRAT, respectively; “Interaction (atorvastatin × HRAT)” is the multiplicative interaction term.
	Effect of Atorvastatin on Confirmed Outcomes, Stratified by Concomitant High-Risk Antithrombotic Therapy (HRAT)
				Weighted Fine-Gray
	Outcome	Stratum	Comparison	sHR	LCL	UCL	p
	Intracranial Hemorrhage	overall	No high-risk antithrombotic therapy	1.56	0.95	2.55	0.079
	Intracranial Hemorrhage	overall	High-risk antithrombotic therapy	1.25	0.74	2.11	0.403
	Intracranial Hemorrhage	overall	Interaction (atorvastatin × HRAT)	0.8	0.39	1.64	0.548
	Intracranial Hemorrhage	Age 65-74 years	No high-risk antithrombotic therapy	2.04	1	4.17	0.051
	Intracranial Hemorrhage	Age 65-74 years	High-risk antithrombotic therapy	0.68	0.33	1.37	0.28
	Intracranial Hemorrhage	Age 65-74 years	Interaction (atorvastatin × HRAT)	0.33	0.12	0.91	0.031
	Intracranial Hemorrhage	Age 75+ years	No high-risk antithrombotic therapy	1.34	0.7	2.55	0.379
	Intracranial Hemorrhage	Age 75+ years	High-risk antithrombotic therapy	2.48	1.24	4.98	0.01
	Intracranial Hemorrhage	Age 75+ years	Interaction (atorvastatin × HRAT)	1.86	0.72	4.79	0.2
	Intracranial Hemorrhage	Male	No high-risk antithrombotic therapy	2.35	1.01	5.49	0.048
	Intracranial Hemorrhage	Male	High-risk antithrombotic therapy	1.16	0.57	2.37	0.691
	Intracranial Hemorrhage	Male	Interaction (atorvastatin × HRAT)	0.49	0.16	1.48	0.205
	Intracranial Hemorrhage	Female	No high-risk antithrombotic therapy	1.15	0.63	2.12	0.65
	Intracranial Hemorrhage	Female	High-risk antithrombotic therapy	1.35	0.63	2.89	0.438
	Intracranial Hemorrhage	Female	Interaction (atorvastatin × HRAT)	1.17	0.44	3.12	0.749
	Intracranial Hemorrhage	White Race	No high-risk antithrombotic therapy	1.93	1.08	3.46	0.027
	Intracranial Hemorrhage	White Race	High-risk antithrombotic therapy	1.22	0.68	2.19	0.497
	Intracranial Hemorrhage	White Race	Interaction (atorvastatin × HRAT)	0.63	0.28	1.45	0.279
	Intracranial Hemorrhage	Non-White Race	No high-risk antithrombotic therapy	0.92	0.37	2.3	0.855
	Intracranial Hemorrhage	Non-White Race	High-risk antithrombotic therapy	1.38	0.46	4.1	0.563
	Intracranial Hemorrhage	Non-White Race	Interaction (atorvastatin × HRAT)	1.5	0.36	6.2	0.574
	Intracranial Hemorrhage	Time stratified: 1-30 days	No high-risk antithrombotic therapy	2.77	1.39	5.53	0.004
	Intracranial Hemorrhage	Time stratified: 1-30 days	High-risk antithrombotic therapy	1.29	0.6	2.78	0.517
	Intracranial Hemorrhage	Time stratified: 1-30 days	Interaction (atorvastatin × HRAT)	0.47	0.17	1.31	0.148
	Intracranial Hemorrhage	Time stratified: 31-91 days	No high-risk antithrombotic therapy	0.52	0.24	1.14	0.101
	Intracranial Hemorrhage	Time stratified: 31-91 days	High-risk antithrombotic therapy	0.88	0.38	2.01	0.757
	Intracranial Hemorrhage	Time stratified: 31-91 days	Interaction (atorvastatin × HRAT)	1.69	0.54	5.31	0.368
	Intracranial Hemorrhage	Time stratified: 92-182 days	No high-risk antithrombotic therapy	2.21	0.63	7.68	0.214
	Intracranial Hemorrhage	Time stratified: 92-182 days	High-risk antithrombotic therapy	2.07	0.61	7	0.242
	Intracranial Hemorrhage	Time stratified: 92-182 days	Interaction (atorvastatin × HRAT)	0.94	0.16	5.37	0.943
	HRAT = high-risk antithrombotic therapy, defined as dispensing on the trial start date of clopidogrel, ticagrelor, prasugrel, warfarin, rivaroxaban, apixaban, dabigatran, edoxaban, enoxaparin, or unfractionated heparin. sHR = subdistribution hazard ratio from inverse-probability-weighted Fine-Gray models treating death as a competing risk; LCL/UCL = lower/upper 95% confidence limits. “No high-risk antithrombotic therapy” and “High-risk antithrombotic therapy” are the estimated effects of atorvastatin in the absence and presence of HRAT, respectively; “Interaction (atorvastatin × HRAT)” is the multiplicative interaction term.
	Effect of Atorvastatin on Confirmed Outcomes, Stratified by Concomitant High-Risk Antithrombotic Therapy (HRAT)
				Weighted Fine-Gray
	Outcome	Stratum	Comparison	sHR	LCL	UCL	p
	Nonrheumatic and unspecified valve disorders	overall	No high-risk antithrombotic therapy	1.01	0.88	1.16	0.924
	Nonrheumatic and unspecified valve disorders	overall	High-risk antithrombotic therapy	1.14	0.99	1.32	0.072
	Nonrheumatic and unspecified valve disorders	overall	Interaction (atorvastatin × HRAT)	1.13	0.93	1.39	0.218
	Nonrheumatic and unspecified valve disorders	Age 65-74 years	No high-risk antithrombotic therapy	0.92	0.73	1.16	0.474
	Nonrheumatic and unspecified valve disorders	Age 65-74 years	High-risk antithrombotic therapy	1.22	0.96	1.54	0.1
	Nonrheumatic and unspecified valve disorders	Age 65-74 years	Interaction (atorvastatin × HRAT)	1.33	0.95	1.85	0.095
	Nonrheumatic and unspecified valve disorders	Age 75+ years	No high-risk antithrombotic therapy	1.09	0.92	1.29	0.333
	Nonrheumatic and unspecified valve disorders	Age 75+ years	High-risk antithrombotic therapy	1.11	0.92	1.33	0.263
	Nonrheumatic and unspecified valve disorders	Age 75+ years	Interaction (atorvastatin × HRAT)	1.02	0.8	1.31	0.871
	Nonrheumatic and unspecified valve disorders	Male	No high-risk antithrombotic therapy	0.87	0.7	1.07	0.186
	Nonrheumatic and unspecified valve disorders	Male	High-risk antithrombotic therapy	1.32	1.06	1.65	0.013
	Nonrheumatic and unspecified valve disorders	Male	Interaction (atorvastatin × HRAT)	1.53	1.12	2.08	0.007
	Nonrheumatic and unspecified valve disorders	Female	No high-risk antithrombotic therapy	1.14	0.95	1.37	0.15
	Nonrheumatic and unspecified valve disorders	Female	High-risk antithrombotic therapy	1.02	0.84	1.24	0.828
	Nonrheumatic and unspecified valve disorders	Female	Interaction (atorvastatin × HRAT)	0.89	0.69	1.16	0.405
	Nonrheumatic and unspecified valve disorders	White Race	No high-risk antithrombotic therapy	1	0.86	1.17	0.977
	Nonrheumatic and unspecified valve disorders	White Race	High-risk antithrombotic therapy	1.18	1.01	1.37	0.038
	Nonrheumatic and unspecified valve disorders	White Race	Interaction (atorvastatin × HRAT)	1.17	0.94	1.46	0.15
	Nonrheumatic and unspecified valve disorders	Non-White Race	No high-risk antithrombotic therapy	1	0.73	1.38	0.997
	Nonrheumatic and unspecified valve disorders	Non-White Race	High-risk antithrombotic therapy	0.97	0.65	1.47	0.904
	Nonrheumatic and unspecified valve disorders	Non-White Race	Interaction (atorvastatin × HRAT)	0.97	0.58	1.64	0.922
	Nonrheumatic and unspecified valve disorders	Time stratified: 1-30 days	No high-risk antithrombotic therapy	0.97	0.8	1.18	0.76
	Nonrheumatic and unspecified valve disorders	Time stratified: 1-30 days	High-risk antithrombotic therapy	1	0.83	1.21	0.979
	Nonrheumatic and unspecified valve disorders	Time stratified: 1-30 days	Interaction (atorvastatin × HRAT)	1.03	0.79	1.36	0.813
	Nonrheumatic and unspecified valve disorders	Time stratified: 31-91 days	No high-risk antithrombotic therapy	0.99	0.79	1.24	0.929
	Nonrheumatic and unspecified valve disorders	Time stratified: 31-91 days	High-risk antithrombotic therapy	1.07	0.81	1.4	0.648
	Nonrheumatic and unspecified valve disorders	Time stratified: 31-91 days	Interaction (atorvastatin × HRAT)	1.08	0.76	1.53	0.682
	Nonrheumatic and unspecified valve disorders	Time stratified: 92-182 days	No high-risk antithrombotic therapy	1.06	0.73	1.53	0.759
	Nonrheumatic and unspecified valve disorders	Time stratified: 92-182 days	High-risk antithrombotic therapy	1.97	1.32	2.94	0.001
	Nonrheumatic and unspecified valve disorders	Time stratified: 92-182 days	Interaction (atorvastatin × HRAT)	1.86	1.08	3.21	0.026
	HRAT = high-risk antithrombotic therapy, defined as dispensing on the trial start date of clopidogrel, ticagrelor, prasugrel, warfarin, rivaroxaban, apixaban, dabigatran, edoxaban, enoxaparin, or unfractionated heparin. sHR = subdistribution hazard ratio from inverse-probability-weighted Fine-Gray models treating death as a competing risk; LCL/UCL = lower/upper 95% confidence limits. “No high-risk antithrombotic therapy” and “High-risk antithrombotic therapy” are the estimated effects of atorvastatin in the absence and presence of HRAT, respectively; “Interaction (atorvastatin × HRAT)” is the multiplicative interaction term.
	Effect of Atorvastatin on Confirmed Outcomes, Stratified by Concomitant High-Risk Antithrombotic Therapy (HRAT)
				Weighted Fine-Gray
	Outcome	Stratum	Comparison	sHR	LCL	UCL	p
	Nonrheumatic and unspecified valve disorders plus imaging	overall	No high-risk antithrombotic therapy	1.02	0.88	1.18	0.778
	Nonrheumatic and unspecified valve disorders plus imaging	overall	High-risk antithrombotic therapy	1.15	0.99	1.34	0.06
	Nonrheumatic and unspecified valve disorders plus imaging	overall	Interaction (atorvastatin × HRAT)	1.13	0.92	1.39	0.249
	Nonrheumatic and unspecified valve disorders plus imaging	Age 65-74 years	No high-risk antithrombotic therapy	0.93	0.74	1.18	0.572
	Nonrheumatic and unspecified valve disorders plus imaging	Age 65-74 years	High-risk antithrombotic therapy	1.23	0.97	1.57	0.094
	Nonrheumatic and unspecified valve disorders plus imaging	Age 65-74 years	Interaction (atorvastatin × HRAT)	1.32	0.94	1.85	0.112
	Nonrheumatic and unspecified valve disorders plus imaging	Age 75+ years	No high-risk antithrombotic therapy	1.1	0.92	1.31	0.283
	Nonrheumatic and unspecified valve disorders plus imaging	Age 75+ years	High-risk antithrombotic therapy	1.12	0.93	1.35	0.232
	Nonrheumatic and unspecified valve disorders plus imaging	Age 75+ years	Interaction (atorvastatin × HRAT)	1.02	0.79	1.32	0.886
	Nonrheumatic and unspecified valve disorders plus imaging	Male	No high-risk antithrombotic therapy	0.9	0.73	1.13	0.368
	Nonrheumatic and unspecified valve disorders plus imaging	Male	High-risk antithrombotic therapy	1.37	1.09	1.72	0.007
	Nonrheumatic and unspecified valve disorders plus imaging	Male	Interaction (atorvastatin × HRAT)	1.52	1.1	2.08	0.01
	Nonrheumatic and unspecified valve disorders plus imaging	Female	No high-risk antithrombotic therapy	1.13	0.94	1.36	0.196
	Nonrheumatic and unspecified valve disorders plus imaging	Female	High-risk antithrombotic therapy	1.01	0.83	1.23	0.93
	Nonrheumatic and unspecified valve disorders plus imaging	Female	Interaction (atorvastatin × HRAT)	0.89	0.68	1.17	0.409
	Nonrheumatic and unspecified valve disorders plus imaging	White Race	No high-risk antithrombotic therapy	1.02	0.87	1.19	0.852
	Nonrheumatic and unspecified valve disorders plus imaging	White Race	High-risk antithrombotic therapy	1.2	1.02	1.4	0.024
	Nonrheumatic and unspecified valve disorders plus imaging	White Race	Interaction (atorvastatin × HRAT)	1.18	0.94	1.48	0.146
	Nonrheumatic and unspecified valve disorders plus imaging	Non-White Race	No high-risk antithrombotic therapy	1.02	0.73	1.41	0.917
	Nonrheumatic and unspecified valve disorders plus imaging	Non-White Race	High-risk antithrombotic therapy	0.93	0.62	1.41	0.746
	Nonrheumatic and unspecified valve disorders plus imaging	Non-White Race	Interaction (atorvastatin × HRAT)	0.92	0.54	1.55	0.75
	Nonrheumatic and unspecified valve disorders plus imaging	Time stratified: 1-30 days	No high-risk antithrombotic therapy	0.98	0.8	1.2	0.863
	Nonrheumatic and unspecified valve disorders plus imaging	Time stratified: 1-30 days	High-risk antithrombotic therapy	1	0.83	1.22	0.97
	Nonrheumatic and unspecified valve disorders plus imaging	Time stratified: 1-30 days	Interaction (atorvastatin × HRAT)	1.02	0.77	1.35	0.881
	Nonrheumatic and unspecified valve disorders plus imaging	Time stratified: 31-91 days	No high-risk antithrombotic therapy	0.99	0.79	1.25	0.95
	Nonrheumatic and unspecified valve disorders plus imaging	Time stratified: 31-91 days	High-risk antithrombotic therapy	1.1	0.83	1.45	0.529
	Nonrheumatic and unspecified valve disorders plus imaging	Time stratified: 31-91 days	Interaction (atorvastatin × HRAT)	1.1	0.77	1.59	0.596
	Nonrheumatic and unspecified valve disorders plus imaging	Time stratified: 92-182 days	No high-risk antithrombotic therapy	1.08	0.74	1.58	0.673
	Nonrheumatic and unspecified valve disorders plus imaging	Time stratified: 92-182 days	High-risk antithrombotic therapy	1.98	1.31	2.98	0.001
	Nonrheumatic and unspecified valve disorders plus imaging	Time stratified: 92-182 days	Interaction (atorvastatin × HRAT)	1.82	1.05	3.18	0.034
	HRAT = high-risk antithrombotic therapy, defined as dispensing on the trial start date of clopidogrel, ticagrelor, prasugrel, warfarin, rivaroxaban, apixaban, dabigatran, edoxaban, enoxaparin, or unfractionated heparin. sHR = subdistribution hazard ratio from inverse-probability-weighted Fine-Gray models treating death as a competing risk; LCL/UCL = lower/upper 95% confidence limits. “No high-risk antithrombotic therapy” and “High-risk antithrombotic therapy” are the estimated effects of atorvastatin in the absence and presence of HRAT, respectively; “Interaction (atorvastatin × HRAT)” is the multiplicative interaction term.
	Effect of Atorvastatin on Confirmed Outcomes, Stratified by Concomitant High-Risk Antithrombotic Therapy (HRAT)
				Weighted Fine-Gray
	Outcome	Stratum	Comparison	sHR	LCL	UCL	p
	Valve intervention	overall	No high-risk antithrombotic therapy	2.24	1.06	4.73	0.034
	Valve intervention	overall	High-risk antithrombotic therapy	1.56	0.82	2.96	0.177
	Valve intervention	overall	Interaction (atorvastatin × HRAT)	0.69	0.26	1.86	0.468
	Valve intervention	Age 65-74 years	No high-risk antithrombotic therapy	1.87	0.6	5.81	0.277
	Valve intervention	Age 65-74 years	High-risk antithrombotic therapy	2.81	0.83	9.53	0.097
	Valve intervention	Age 65-74 years	Interaction (atorvastatin × HRAT)	1.5	0.29	7.83	0.63
	Valve intervention	Age 75+ years	No high-risk antithrombotic therapy	2.7	1.07	6.8	0.035
	Valve intervention	Age 75+ years	High-risk antithrombotic therapy	1.18	0.55	2.54	0.666
	Valve intervention	Age 75+ years	Interaction (atorvastatin × HRAT)	0.44	0.13	1.47	0.181
	Valve intervention	Male	No high-risk antithrombotic therapy	1.6	0.61	4.2	0.337
	Valve intervention	Male	High-risk antithrombotic therapy	3.32	1.09	10.06	0.034
	Valve intervention	Male	Interaction (atorvastatin × HRAT)	2.07	0.48	8.92	0.33
	Valve intervention	Female	No high-risk antithrombotic therapy	3.74	1.25	11.22	0.018
	Valve intervention	Female	High-risk antithrombotic therapy	0.9	0.4	2.01	0.796
	Valve intervention	Female	Interaction (atorvastatin × HRAT)	0.24	0.06	0.94	0.041
	Valve intervention	White Race	No high-risk antithrombotic therapy	2.34	1.01	5.41	0.046
	Valve intervention	White Race	High-risk antithrombotic therapy	2.14	1.05	4.36	0.035
	Valve intervention	White Race	Interaction (atorvastatin × HRAT)	0.92	0.31	2.73	0.874
	Valve intervention	Non-White Race	No high-risk antithrombotic therapy	1.64	0.32	8.34	0.554
	Valve intervention	Non-White Race	High-risk antithrombotic therapy	0.45	0.11	1.83	0.261
	Valve intervention	Non-White Race	Interaction (atorvastatin × HRAT)	0.27	0.03	2.38	0.239
	Valve intervention	Time stratified: 1-30 days	No high-risk antithrombotic therapy	3.27	1.04	10.29	0.043
	Valve intervention	Time stratified: 1-30 days	High-risk antithrombotic therapy	1.32	0.58	3	0.513
	Valve intervention	Time stratified: 1-30 days	Interaction (atorvastatin × HRAT)	0.4	0.1	1.66	0.207
	Valve intervention	Time stratified: 31-91 days	No high-risk antithrombotic therapy	2.67	0.77	9.21	0.12
	Valve intervention	Time stratified: 31-91 days	High-risk antithrombotic therapy	4.36	0.59	32.12	0.149
	Valve intervention	Time stratified: 31-91 days	Interaction (atorvastatin × HRAT)	1.63	0.16	17.09	0.682
	Valve intervention	Time stratified: 92-182 days	No high-risk antithrombotic therapy	0.85	0.21	3.5	0.825
	Valve intervention	Time stratified: 92-182 days	High-risk antithrombotic therapy	2.21	0.6	8.1	0.233
	Valve intervention	Time stratified: 92-182 days	Interaction (atorvastatin × HRAT)	2.59	0.38	17.54	0.33
	HRAT = high-risk antithrombotic therapy, defined as dispensing on the trial start date of clopidogrel, ticagrelor, prasugrel, warfarin, rivaroxaban, apixaban, dabigatran, edoxaban, enoxaparin, or unfractionated heparin. sHR = subdistribution hazard ratio from inverse-probability-weighted Fine-Gray models treating death as a competing risk; LCL/UCL = lower/upper 95% confidence limits. “No high-risk antithrombotic therapy” and “High-risk antithrombotic therapy” are the estimated effects of atorvastatin in the absence and presence of HRAT, respectively; “Interaction (atorvastatin × HRAT)” is the multiplicative interaction term.
	Effect of Atorvastatin on Confirmed Outcomes, Stratified by Concomitant High-Risk Antithrombotic Therapy (HRAT)
				Weighted Fine-Gray
	Outcome	Stratum	Comparison	sHR	LCL	UCL	p
	Composite: valve	overall	No high-risk antithrombotic therapy	1.01	0.88	1.16	0.906
	Composite: valve	overall	High-risk antithrombotic therapy	1.14	0.99	1.32	0.071
	Composite: valve	overall	Interaction (atorvastatin × HRAT)	1.13	0.93	1.38	0.225
	Composite: valve	Age 65-74 years	No high-risk antithrombotic therapy	0.91	0.73	1.15	0.43
	Composite: valve	Age 65-74 years	High-risk antithrombotic therapy	1.21	0.96	1.52	0.115
	Composite: valve	Age 65-74 years	Interaction (atorvastatin × HRAT)	1.32	0.95	1.84	0.094
	Composite: valve	Age 75+ years	No high-risk antithrombotic therapy	1.1	0.93	1.3	0.282
	Composite: valve	Age 75+ years	High-risk antithrombotic therapy	1.12	0.93	1.34	0.235
	Composite: valve	Age 75+ years	Interaction (atorvastatin × HRAT)	1.02	0.79	1.3	0.891
	Composite: valve	Male	No high-risk antithrombotic therapy	0.86	0.7	1.06	0.158
	Composite: valve	Male	High-risk antithrombotic therapy	1.32	1.06	1.64	0.014
	Composite: valve	Male	Interaction (atorvastatin × HRAT)	1.53	1.13	2.08	0.006
	Composite: valve	Female	No high-risk antithrombotic therapy	1.15	0.96	1.38	0.12
	Composite: valve	Female	High-risk antithrombotic therapy	1.03	0.85	1.24	0.795
	Composite: valve	Female	Interaction (atorvastatin × HRAT)	0.89	0.68	1.16	0.376
	Composite: valve	White Race	No high-risk antithrombotic therapy	1	0.86	1.17	0.97
	Composite: valve	White Race	High-risk antithrombotic therapy	1.18	1.01	1.37	0.037
	Composite: valve	White Race	Interaction (atorvastatin × HRAT)	1.17	0.94	1.46	0.15
	Composite: valve	Non-White Race	No high-risk antithrombotic therapy	1.01	0.73	1.39	0.97
	Composite: valve	Non-White Race	High-risk antithrombotic therapy	0.97	0.64	1.46	0.882
	Composite: valve	Non-White Race	Interaction (atorvastatin × HRAT)	0.96	0.57	1.62	0.889
	Composite: valve	Time stratified: 1-30 days	No high-risk antithrombotic therapy	0.98	0.8	1.19	0.807
	Composite: valve	Time stratified: 1-30 days	High-risk antithrombotic therapy	1	0.83	1.21	0.989
	Composite: valve	Time stratified: 1-30 days	Interaction (atorvastatin × HRAT)	1.02	0.78	1.34	0.869
	Composite: valve	Time stratified: 31-91 days	No high-risk antithrombotic therapy	1	0.8	1.25	0.974
	Composite: valve	Time stratified: 31-91 days	High-risk antithrombotic therapy	1.08	0.82	1.42	0.581
	Composite: valve	Time stratified: 31-91 days	Interaction (atorvastatin × HRAT)	1.08	0.76	1.54	0.655
	Composite: valve	Time stratified: 92-182 days	No high-risk antithrombotic therapy	1.02	0.71	1.47	0.899
	Composite: valve	Time stratified: 92-182 days	High-risk antithrombotic therapy	1.92	1.3	2.84	0.001
	Composite: valve	Time stratified: 92-182 days	Interaction (atorvastatin × HRAT)	1.87	1.1	3.19	0.021
	HRAT = high-risk antithrombotic therapy, defined as dispensing on the trial start date of clopidogrel, ticagrelor, prasugrel, warfarin, rivaroxaban, apixaban, dabigatran, edoxaban, enoxaparin, or unfractionated heparin. sHR = subdistribution hazard ratio from inverse-probability-weighted Fine-Gray models treating death as a competing risk; LCL/UCL = lower/upper 95% confidence limits. “No high-risk antithrombotic therapy” and “High-risk antithrombotic therapy” are the estimated effects of atorvastatin in the absence and presence of HRAT, respectively; “Interaction (atorvastatin × HRAT)” is the multiplicative interaction term.
	Effect of Atorvastatin on Confirmed Outcomes, Stratified by Concomitant High-Risk Antithrombotic Therapy (HRAT)
				Weighted Fine-Gray
	Outcome	Stratum	Comparison	sHR	LCL	UCL	p
	Sprains and strains, initial encounter	overall	No high-risk antithrombotic therapy	1.11	0.84	1.47	0.46
	Sprains and strains, initial encounter	overall	High-risk antithrombotic therapy	1.4	1.03	1.91	0.032
	Sprains and strains, initial encounter	overall	Interaction (atorvastatin × HRAT)	1.26	0.83	1.91	0.271
	Sprains and strains, initial encounter	Age 65-74 years	No high-risk antithrombotic therapy	1.34	0.88	2.03	0.176
	Sprains and strains, initial encounter	Age 65-74 years	High-risk antithrombotic therapy	1.27	0.81	1.99	0.298
	Sprains and strains, initial encounter	Age 65-74 years	Interaction (atorvastatin × HRAT)	0.95	0.51	1.76	0.872
	Sprains and strains, initial encounter	Age 75+ years	No high-risk antithrombotic therapy	0.98	0.68	1.42	0.932
	Sprains and strains, initial encounter	Age 75+ years	High-risk antithrombotic therapy	1.52	0.99	2.33	0.054
	Sprains and strains, initial encounter	Age 75+ years	Interaction (atorvastatin × HRAT)	1.55	0.88	2.71	0.129
	Sprains and strains, initial encounter	Male	No high-risk antithrombotic therapy	1.38	0.88	2.16	0.163
	Sprains and strains, initial encounter	Male	High-risk antithrombotic therapy	2.12	1.21	3.74	0.009
	Sprains and strains, initial encounter	Male	Interaction (atorvastatin × HRAT)	1.54	0.75	3.17	0.239
	Sprains and strains, initial encounter	Female	No high-risk antithrombotic therapy	1	0.7	1.42	1
	Sprains and strains, initial encounter	Female	High-risk antithrombotic therapy	1.1	0.76	1.6	0.609
	Sprains and strains, initial encounter	Female	Interaction (atorvastatin × HRAT)	1.1	0.66	1.84	0.71
	Sprains and strains, initial encounter	White Race	No high-risk antithrombotic therapy	1.06	0.8	1.41	0.698
	Sprains and strains, initial encounter	White Race	High-risk antithrombotic therapy	1.37	0.98	1.9	0.062
	Sprains and strains, initial encounter	White Race	Interaction (atorvastatin × HRAT)	1.29	0.84	2	0.247
	Sprains and strains, initial encounter	Non-White Race	No high-risk antithrombotic therapy	1.41	0.57	3.5	0.463
	Sprains and strains, initial encounter	Non-White Race	High-risk antithrombotic therapy	1.69	0.68	4.21	0.258
	Sprains and strains, initial encounter	Non-White Race	Interaction (atorvastatin × HRAT)	1.2	0.33	4.33	0.777
	Sprains and strains, initial encounter	Time stratified: 1-30 days	No high-risk antithrombotic therapy	0.97	0.61	1.55	0.902
	Sprains and strains, initial encounter	Time stratified: 1-30 days	High-risk antithrombotic therapy	1.45	0.8	2.62	0.221
	Sprains and strains, initial encounter	Time stratified: 1-30 days	Interaction (atorvastatin × HRAT)	1.49	0.7	3.17	0.3
	Sprains and strains, initial encounter	Time stratified: 31-91 days	No high-risk antithrombotic therapy	1.11	0.68	1.8	0.689
	Sprains and strains, initial encounter	Time stratified: 31-91 days	High-risk antithrombotic therapy	1.58	0.94	2.66	0.086
	Sprains and strains, initial encounter	Time stratified: 31-91 days	Interaction (atorvastatin × HRAT)	1.43	0.7	2.92	0.329
	Sprains and strains, initial encounter	Time stratified: 92-182 days	No high-risk antithrombotic therapy	1.04	0.63	1.7	0.882
	Sprains and strains, initial encounter	Time stratified: 92-182 days	High-risk antithrombotic therapy	1.18	0.71	1.93	0.525
	Sprains and strains, initial encounter	Time stratified: 92-182 days	Interaction (atorvastatin × HRAT)	1.13	0.56	2.28	0.728
	HRAT = high-risk antithrombotic therapy, defined as dispensing on the trial start date of clopidogrel, ticagrelor, prasugrel, warfarin, rivaroxaban, apixaban, dabigatran, edoxaban, enoxaparin, or unfractionated heparin. sHR = subdistribution hazard ratio from inverse-probability-weighted Fine-Gray models treating death as a competing risk; LCL/UCL = lower/upper 95% confidence limits. “No high-risk antithrombotic therapy” and “High-risk antithrombotic therapy” are the estimated effects of atorvastatin in the absence and presence of HRAT, respectively; “Interaction (atorvastatin × HRAT)” is the multiplicative interaction term.
	Effect of Atorvastatin on Confirmed Outcomes, Stratified by Concomitant High-Risk Antithrombotic Therapy (HRAT)
				Weighted Fine-Gray
	Outcome	Stratum	Comparison	sHR	LCL	UCL	p
	Acute hepatic failure	overall	No high-risk antithrombotic therapy	1.47	0.89	2.43	0.13
	Acute hepatic failure	overall	High-risk antithrombotic therapy	2.19	1.11	4.31	0.024
	Acute hepatic failure	overall	Interaction (atorvastatin × HRAT)	1.49	0.64	3.46	0.357
	Acute hepatic failure	Age 65-74 years	No high-risk antithrombotic therapy	1.46	0.67	3.19	0.345
	Acute hepatic failure	Age 65-74 years	High-risk antithrombotic therapy	3.11	0.96	10.06	0.058
	Acute hepatic failure	Age 65-74 years	Interaction (atorvastatin × HRAT)	2.13	0.51	8.89	0.298
	Acute hepatic failure	Age 75+ years	No high-risk antithrombotic therapy	1.49	0.78	2.85	0.228
	Acute hepatic failure	Age 75+ years	High-risk antithrombotic therapy	1.85	0.81	4.24	0.147
	Acute hepatic failure	Age 75+ years	Interaction (atorvastatin × HRAT)	1.24	0.43	3.55	0.688
	Acute hepatic failure	Male	No high-risk antithrombotic therapy	0.95	0.47	1.91	0.892
	Acute hepatic failure	Male	High-risk antithrombotic therapy	1.92	0.8	4.63	0.144
	Acute hepatic failure	Male	Interaction (atorvastatin × HRAT)	2.02	0.66	6.21	0.22
	Acute hepatic failure	Female	No high-risk antithrombotic therapy	2.15	1.08	4.28	0.029
	Acute hepatic failure	Female	High-risk antithrombotic therapy	2.59	0.9	7.41	0.076
	Acute hepatic failure	Female	Interaction (atorvastatin × HRAT)	1.2	0.34	4.25	0.773
	Acute hepatic failure	White Race	No high-risk antithrombotic therapy	1.24	0.73	2.1	0.431
	Acute hepatic failure	White Race	High-risk antithrombotic therapy	1.91	0.94	3.89	0.073
	Acute hepatic failure	White Race	Interaction (atorvastatin × HRAT)	1.55	0.64	3.76	0.337
	Acute hepatic failure	Non-White Race	No high-risk antithrombotic therapy	5.5	0.72	41.92	0.1
	Acute hepatic failure	Non-White Race	High-risk antithrombotic therapy	6.58	0.86	50.35	0.07
	Acute hepatic failure	Non-White Race	Interaction (atorvastatin × HRAT)	1.2	0.07	20.95	0.902
	Acute hepatic failure	Time stratified: 1-30 days	No high-risk antithrombotic therapy	1.1	0.53	2.25	0.8
	Acute hepatic failure	Time stratified: 1-30 days	High-risk antithrombotic therapy	1.48	0.63	3.48	0.364
	Acute hepatic failure	Time stratified: 1-30 days	Interaction (atorvastatin × HRAT)	1.35	0.44	4.13	0.597
	Acute hepatic failure	Time stratified: 31-91 days	No high-risk antithrombotic therapy	2.75	1.12	6.72	0.027
	Acute hepatic failure	Time stratified: 31-91 days	High-risk antithrombotic therapy	4.58	1.4	14.99	0.012
	Acute hepatic failure	Time stratified: 31-91 days	Interaction (atorvastatin × HRAT)	1.67	0.38	7.31	0.499
	Acute hepatic failure	Time stratified: 92-182 days	No high-risk antithrombotic therapy	0.62	0.24	1.59	0.318
	Acute hepatic failure	Time stratified: 92-182 days	High-risk antithrombotic therapy	4.41	0.6	32.44	0.145
	Acute hepatic failure	Time stratified: 92-182 days	Interaction (atorvastatin × HRAT)	7.15	0.78	65.17	0.081
	HRAT = high-risk antithrombotic therapy, defined as dispensing on the trial start date of clopidogrel, ticagrelor, prasugrel, warfarin, rivaroxaban, apixaban, dabigatran, edoxaban, enoxaparin, or unfractionated heparin. sHR = subdistribution hazard ratio from inverse-probability-weighted Fine-Gray models treating death as a competing risk; LCL/UCL = lower/upper 95% confidence limits. “No high-risk antithrombotic therapy” and “High-risk antithrombotic therapy” are the estimated effects of atorvastatin in the absence and presence of HRAT, respectively; “Interaction (atorvastatin × HRAT)” is the multiplicative interaction term.
	Effect of Atorvastatin on Confirmed Outcomes, Stratified by Concomitant High-Risk Antithrombotic Therapy (HRAT)
				Weighted Fine-Gray
	Outcome	Stratum	Comparison	sHR	LCL	UCL	p
	Biliary tract disease	overall	No high-risk antithrombotic therapy	1.03	0.82	1.29	0.812
	Biliary tract disease	overall	High-risk antithrombotic therapy	1.43	1.07	1.91	0.015
	Biliary tract disease	overall	Interaction (atorvastatin × HRAT)	1.39	0.97	2.01	0.076
	Biliary tract disease	Age 65-74 years	No high-risk antithrombotic therapy	1.04	0.7	1.54	0.864
	Biliary tract disease	Age 65-74 years	High-risk antithrombotic therapy	1.05	0.68	1.63	0.824
	Biliary tract disease	Age 65-74 years	Interaction (atorvastatin × HRAT)	1.02	0.56	1.83	0.96
	Biliary tract disease	Age 75+ years	No high-risk antithrombotic therapy	1.04	0.79	1.38	0.778
	Biliary tract disease	Age 75+ years	High-risk antithrombotic therapy	1.82	1.25	2.66	0.002
	Biliary tract disease	Age 75+ years	Interaction (atorvastatin × HRAT)	1.75	1.1	2.8	0.019
	Biliary tract disease	Male	No high-risk antithrombotic therapy	0.87	0.62	1.23	0.437
	Biliary tract disease	Male	High-risk antithrombotic therapy	1.13	0.76	1.68	0.536
	Biliary tract disease	Male	Interaction (atorvastatin × HRAT)	1.3	0.77	2.18	0.324
	Biliary tract disease	Female	No high-risk antithrombotic therapy	1.19	0.88	1.6	0.26
	Biliary tract disease	Female	High-risk antithrombotic therapy	1.89	1.24	2.88	0.003
	Biliary tract disease	Female	Interaction (atorvastatin × HRAT)	1.59	0.95	2.66	0.08
	Biliary tract disease	White Race	No high-risk antithrombotic therapy	1.06	0.83	1.36	0.63
	Biliary tract disease	White Race	High-risk antithrombotic therapy	1.4	1.03	1.92	0.034
	Biliary tract disease	White Race	Interaction (atorvastatin × HRAT)	1.32	0.89	1.96	0.171
	Biliary tract disease	Non-White Race	No high-risk antithrombotic therapy	0.93	0.54	1.6	0.795
	Biliary tract disease	Non-White Race	High-risk antithrombotic therapy	1.66	0.78	3.5	0.186
	Biliary tract disease	Non-White Race	Interaction (atorvastatin × HRAT)	1.78	0.71	4.46	0.218
	Biliary tract disease	Time stratified: 1-30 days	No high-risk antithrombotic therapy	1.19	0.86	1.65	0.285
	Biliary tract disease	Time stratified: 1-30 days	High-risk antithrombotic therapy	1.36	0.88	2.1	0.171
	Biliary tract disease	Time stratified: 1-30 days	Interaction (atorvastatin × HRAT)	1.14	0.66	1.96	0.643
	Biliary tract disease	Time stratified: 31-91 days	No high-risk antithrombotic therapy	0.96	0.63	1.47	0.856
	Biliary tract disease	Time stratified: 31-91 days	High-risk antithrombotic therapy	2.08	1.18	3.68	0.012
	Biliary tract disease	Time stratified: 31-91 days	Interaction (atorvastatin × HRAT)	2.16	1.07	4.39	0.033
	Biliary tract disease	Time stratified: 92-182 days	No high-risk antithrombotic therapy	0.72	0.45	1.17	0.186
	Biliary tract disease	Time stratified: 92-182 days	High-risk antithrombotic therapy	0.96	0.57	1.61	0.869
	Biliary tract disease	Time stratified: 92-182 days	Interaction (atorvastatin × HRAT)	1.33	0.65	2.7	0.437
	HRAT = high-risk antithrombotic therapy, defined as dispensing on the trial start date of clopidogrel, ticagrelor, prasugrel, warfarin, rivaroxaban, apixaban, dabigatran, edoxaban, enoxaparin, or unfractionated heparin. sHR = subdistribution hazard ratio from inverse-probability-weighted Fine-Gray models treating death as a competing risk; LCL/UCL = lower/upper 95% confidence limits. “No high-risk antithrombotic therapy” and “High-risk antithrombotic therapy” are the estimated effects of atorvastatin in the absence and presence of HRAT, respectively; “Interaction (atorvastatin × HRAT)” is the multiplicative interaction term.
